# Altered neurodevelopmental trajectories of brain structure in Tourette syndrome and Chronic Tic Disorders

**DOI:** 10.64898/2026.05.16.26353368

**Authors:** Yin Jin, Yuxin Guo, Jonathan M. Koller, Sarah C. Grossen, Anne Uhlmann, Natalie J. Forde, Jade-Jocelyne Zouki, Renzo Torrecuso, Karsten Mueller, Juan F. Martin-Rodriguez, Pablo Franco-Rosado, Michel Grothe, Catharina Cramer, Anne Kleine Büning, Heike Eichele, Stefano Palmucci, Adriana Prato, Federica Saia, Silvia Tommasin, Giulia Conte, Katharina A. Schindlbeck, Christos Ganos, Shukti Zimmermann, Tanja Veselinovic, Yulia Worbe, Andreas Hartmann, Apostolia Topaloudi, Mary Kaka, Guangxin Chen, Qingyi Zhong, Yuqi Zhang, Natalia Szejko, Piotr Janik, Nanette M. Debes, Zeynep Tumer, Tomasz Wolańczyk, Gary A. Heiman, Hreinn Stefansson, Helga Ask, Ole Andreassen, Anders D. Børglum, Joseph D. Buxbaum, Elizabeth C. Corfield, Mark Daly, Dorothy E. Grice, David Mataix-Cols, Aarno Palotie, Christian Rück, Matthew W. Halvorsen, Lea K. Davis, James J. Crowley, Manuel Mattheisen, Dongmei Yu, Carol A. Mathews, Jeremiah M. Scharf, The members of the Tourette International TS-EUROTRAIN/TSGeneSEE, TAA Neuroimaging Consortium, Collaborative Genetics consortium, TAAICG, EMTICS, ENIGMA-TS Working Group, Dan J. Stein, Irene Neuner, Richard Musil, Francesco Cardona, Danielle Cath, Dick J. Veltman, Tim J. Silk, Alexander Munchau, Julius Verrel, Valerie C. Brandt, Tamara Hershey, Deanna J. Greene, Bradley L. Schlaggar, Jan Buitelaar, Barbara Franke, Sophia Thomopoulos, Renata Rizzo, Andrea Dietrich, Pieter J. Hoekstra, Pablo Mir, Veit Roessner, Odile A. van den Heuvel, Kirsten Mueller-Vahl, Harald Möller, Neda Jahanshad, Paul M. Thompson, Kevin J. Black, Peristera Paschou

## Abstract

Tourette syndrome (TS) is a neurodevelopmental disorder characterized by symptoms that emerge in childhood and often improve or even disappear in adulthood, providing a model for understanding how altered brain development shapes neural structure and function. We investigate brain structural alterations in TS and Chronic Tic Disorders (TS/CTD) across development, presenting the largest structural neuroimaging analysis for TS/CTD to date (1,803 individuals from the ENIGMA-TS Working Group), and integrating with large-scale genomewide association studies. Nonlinear age effects were observed in cortical thickness across development and in thalamic volume in children, indicating altered trajectories of brain maturation. Pediatric and adult TS/CTD showed distinct structural patterns, with widespread alterations in childhood and more focal changes in adulthood. Children also showed the most prominent effects highlighting the involvement of orbitofrontal cortex and putamen, alongside additional regions such as frontal and paralimbic areas. Genetic pleiotropy analyses identified overlap between TS/CTD-associated genetic effects on brain structure and neuroanatomical differences. Cross-disorder comparisons revealed correlations with ADHD and OCD and age-related patterns. These findings demonstrate altered neurodevelopmental trajectories in TS/CTD and implicate systems underlying inhibitory control and urge regulation.

## Supplementary Tables for "Altered neurodevelopmental trajectories of brain structure in Tourette syndrome and Chronic Tic Disorders"

### Sheet: Instructions
Supplementary Appendix
Supplementary Table 1	Table S1. Data providing site and image acquisition parameters for each site
Supplementary Table 2	Table S2. Studied sample demographics by age group
Supplementary Table 3	Table S3. Comorbidity and medication status in TS/CTD cases by age groups
Supplementary Table 4	Table S4. Brain structure differences between TS/CTD and control from mega-analysis across all samples
Supplementary Table 5	Table S5. Brain structure differences between TS/CTD and control derived from mega-analysis in Pediatric (<18 y/o) group
Supplementary Table 6	Table S6. Brain structure differences between TS/CTD and control derived from mega-analysis in Adult (>=18 y/o) group
Supplementary Table 7	Table S7. Brain structure differences between TS/CTD and control from meta-analysis across all samples
Supplementary Table 8	Table S8. Brain structure differences between TS/CTD and control derived from meta-analysis in Pediatric (<18 y/o) group
Supplementary Table 9	Table S9. Brain structure differences between TS/CTD and control derived from meta-analysis in Adult (>=18 y/o) group
Supplementary Table 10	Table S10. Interaction effects of Age, Age² and sex across all samples
Supplementary Table 11	Table S11. Interaction effects of Age, Age² and sex in Pediatric (<18 y/o) group
Supplementary Table 12	Table S12. Interaction effects of Age, Age² and sex in Adult (>=18 y/o) group
Supplementary Table 13	Table S13. Brain structural differences between TS/CTD cases and controls before and after adjusting for comorbid ADHD across all samples
Supplementary Table 14	Table S14. Brain structural differences between TS/CTD cases and controls before and after adjusting for comorbid ADHD in Pediatric (<18 y/o) group
Supplementary Table 15	Table S15. Brain structural differences between TS/CTD cases and controls before and after adjusting for comorbid ADHD in Adult (>=18 y/o) group
Supplementary Table 16	Table S16. Brain structural differences between TS/CTD cases and controls before and after adjusting for comorbid OCD across all samples
Supplementary Table 17	Table S17. Brain structural differences between TS/CTD cases and controls before and after adjusting for comorbid OCD in Pediatric (<18 y/o) group
Supplementary Table 18	Table S18. Brain structural differences between TS/CTD cases and controls before and after adjusting for comorbid OCD in Adult (>=18 y/o) group
Supplementary Table 19	Table S19. Brain structural differences between TS/CTD cases and controls before and after adjusting for brain-active medication use across all samples
Supplementary Table 20	Table S20. Brain structural differences between TS/CTD cases and controls before and after adjusting for brain-active medication use in Pediatric (<18 y/o) group
Supplementary Table 21	Table S21. Brain structural differences between TS/CTD cases and controls before and after adjusting for brain-active medication use in Adult (>=18 y/o) group
Supplementary Table 22	Table S22. Brain structure differences between TS/CTD cases and controls after ComBat derived from mega-analysis across all samples
Supplementary Table 23	Table S23. Brain structure differences between TS/CTD cases and controls after ComBat derived from mega-analysis in Pediatric (<18 y/o) group
Supplementary Table 24	Table S24. Brain structure differences between TS/CTD cases and controls after ComBat derived from mega-analysis in Adult (>=18 y/o) group
Supplementary Table 25	Table S25. Correlation between primary mega analysis and ComBat analysis
Supplementary Table 26	Table S26. Comparison of brain structure impacts between TS/CTD and other neuropsychiatric disorders
Supplementary Table 27	Table S27. Pleiotropy Analysis Between TS/CTD and sMRI GWAS
Supplementary Table 28	Table S28. Brain structure differences between TS/CTD cases and controls (using the mean value of right and left hemispheres) across all samples
Supplementary Table 29	Table S29. Brain structure differences between TS/CTD cases and controls (using the mean value of right and left hemispheres) in Pediatric (<18 y/o) group
Supplementary Table 30	Table S30. Brain structure differences between TS/CTD cases and controls (using the mean value of right and left hemispheres) in Adult (>=18 y/o) group

### Sheet: Supplementary Table 1
Table S1. Data providing site and image acquisition parameters for each site
Institute (site)	Cohorts name in analysis	Scanner make model reported	Scanner field strength	Scanner make model in analysis	pulse_sequence	TR (ms)	TE (ms)	flip_angle
University of Hamburg, Germany	HAMBURG	3T-SIEMENS-Trio	3T	Siemens Trio	Fast Low Angle Shot (FLASH) 3D	15	4.92	25
Hannover Medical School, Germany	HANNOVER_A	3T-SIEMENS-Skyra	3T	Siemens Skyra	MPRAGE	2500	4.37	7
Hannover Medical School, Germany	HANNOVER_B	3T-SIEMENS-Allegra	3T	Siemens Allegra	3D FLASH (spoiled gradient echo)	16	4.9	25
Max Planck Institute for Human Cognitive and Brain Sciences, Germany	Leipzig	3T-SIEMENS-Verio	3T	Siemens Verio	MP-RAGE;MP2RAGE	2.3-5	0.7-3	4/5-9
University of Bergen, Norway	BG	GE Medical Systems Signa HDxt	3T	GE Signa HDxt	EFGRE3D	8.032	3.15	11
Deakin University, Australia	U-TIC TS	Siemens Magnetom Prisma	3T	Siemens Prisma	MPRAGE;ME-MPRAGE MoCo	1900-2550	2.14-7.5	2026-08-09
VU University medical center (VUmc) Amsterdam, Netherlands	VUMC	GE Discovery MR750	3T	GE Discovery MR750	Saggital 3D T1-weighted FSPGR	8.2	3.2	12
Technical University Dresden, Germany	TUD	Siemens Magnetom TrioTim syngo MR B17	3T	Siemens TrioTim	MP-RAGE	1900	2.26	9
Technical University Dresden, Germany	TUD_G	Siemens Trio	3T	Siemens Trio	MP-RAGE	2250	2.6	9
University of Catania, Italy	Catania	Philips Achieva	1.5T	Philips Achieva	T1 3D TFE V1	6.4 – 8.53	3.16 -4.0	8
University of Catania, Italy	Catania	GE Signa	1.5T	GE Signa	T1 3D FSPGR IR	7.59 – 12.79	3.1-5.4	8
University of Lübeck, Germany	Luebeck	Siemens Magnetom Skyra	3T	Siemens Skyra	*tfl3d1_16ns	1900	2.44	9
Sapienza University of Rome, Italy	UniRoma	Siemens Verio 3T	3T	Siemens Verio	MPRAGE	1900	2.9	9
Institute of Biomedicine of Seville (IBiS), Spain	IBIS	Philips Ingenia	3T	Philips Ingenia	T1w 3D TFE SENSE	8.15	3.74	8
Washington University St. Louis, USA	WUSTL	SiemensTrioTim	3T	Siemens TrioTim	tfl3d1_ns	1900-2530	1.74 -3.74	7-15
Washington University St. Louis, USA	WUSTL	PhilipsIntera	3T	Philips Intera	MPRageSeth; MPrage32chan_AX; MPRageSethMod	7.74 -8.15	3.62 - 3.77	8
Washington University St. Louis, USA	WUSTL	SiemensPrisma	3T	Siemens Prisma	tfl3d1_16ns	2400	2.9	8
Washington University St. Louis, USA	WUSTL	SiemensPrisma_fit	3T	Siemens Prisma_fit	tfl3d1_16ns	2400-2530	2.22-2.3	7-8
Washington University St. Louis, USA	WUSTL	SiemensAllegra	3T	Siemens Allegra	tfl3d1_ns;tfl3d1	2300-2530	2.1-3.25	7-8
Washington University St. Louis, USA	WUSTL	SiemensBiograph_mMR	3T	Siemens Biograph_mMR	tfl3d1	2400	2.67	7
Washington University St. Louis, USA	WUSTL	SiemensSonata	1.5T	Siemens Sonata	tfl3d1_ns	1900	3.93	15
Washington University St. Louis, USA	WUSTL	PhilipsAchieva	3T	Philips Achieva	MPRageSeth	7.91 -8.07	3.65-3.715	8
University of Southampton,UK	Soto	SiemensSkyra	3T	Siemens Skyra	tfl3d1_16ns	2500	2.9	8

### Sheet: Supplementary Table 2
Table S2. Studied sample demographics by age groups
Age group	Site	Scanner make model in analysis	Case N	Control N	Age at scan in case mean (sd)	Age at scan in control mean (sd)	Age range	Male case N (%)	Male control N (%)
Pediatric (<18 y/o)	BG	GE Signa HDxt	21	64	9.9 (1.4)	10.2 (1.1)	[8,12.6]	15 (71%)	39 (61%)
	Catania	GE Signa	18	3	11.2 (3.5)	8 (5.6)	[2,17]	14 (78%)	0 (0%)
		Philips Achieva	24	6	11.9 (2.8)	12.7 (2)	[7,17]	16 (67%)	2 (33%)
	U-TIC TS	Siemens Prisma	10	12	14.2 (1.7)	13.4 (0.8)	[11.4,17]	7 (70%)	7 (58%)
	TUD	Siemens TrioTim	21	25	13.9 (1.7)	14.7 (2)	[10.3,17.9]	21 (100%)	25 (100%)
	TUD_G	Siemens Trio	42	44	12.2 (1.4)	12.3 (1.4)	[9.6,15.2]	42 (100%)	44 (100%)
	UniRoma	Siemens Verio	29	12	10.7 (2.3)	10.2 (1.2)	[7.3,15.4]	24 (83%)	4 (33%)
	WUSTL (pediatric)	Philips Intera	20	9	10.8 (1)	10.3 (1.3)	[8.3,13]	19 (95%)	9 (100%)
		Siemens Allegra	57	38	11.5 (2.3)	11.9 (2.7)	[8.1,17.6]	43 (75%)	23(61%)
		Siemens Prisma_fit	148	151	10.4 (2.8)	10.9 (3.2)	[4.2,17.4]	109 (74%)	88 (58%)
		Siemens TrioTim	120	257	11.4 (2.3)	11.6 (2.4)	[5.8,17.8]	93 (78%)	150 (58%)
	Total		510	621	11.2 (2.6)	11.5 (2.6)	[2,17.9]	403 (79%)	391 (63%)
Adult (>=18 y/o)	HANNOVER_A	Siemens Skyra	31	19	34.5 (12.8)	33.2 (11.6)	[19,64]	27 (87%)	19 (100%)
	HANNOVER_B	Siemens Allegra	16	16	31.1 (10.4)	30.9 (9.3)	[18,57]	11 (69%)	9 (56%)
	IBIS	Philips Ingenia	19	95	28.5 (10.4)	29.1 (7.4)	[18,52]	17 (89%)	45 (47%)
	Leipzig	Siemens Verio	34	31	39 (11.3)	37.1 (11.5)	[18,57]	28 (82%)	22 (71%)
	Luebeck	Siemens Skyra	32	31	30.6 (10.4)	28.8 (8.5)	[18.4,59.2]	18 (56%)	15 (48%)
	Soto	SiemensSkyra	22	8	35.5 (11.5)	31.9 (6.5)	[22,62]	20 (91%)	6 (75%)
	VUMC	GE Discovery MR750	24	22	33.8 (12.2)	42.7 (14.2)	[19,68]	15 (62%)	14 (64%)
	WUSTL (adult)	Siemens Biograph_mMR	4	4	24.8 (4.6)	24.8 (4)	[20.5,30.5]	3 (75%)	3 (75%)
		SiemensPrisma_fit	12	19	28.1 (3.8)	25.1 (3.6)	[18,32.2]	5 (42%)	8 (42%)
		Siemens TrioTim	41	37	27.9 (9.7)	28.9 (11.1)	[18,57.5]	22 (54%)	22 (59%)
	Total		235	282	32.3 (11.3)	31.1 (10.3)	[18,68]	166 (71%)	163 (58%)

### Sheet: Supplementary Table 3
Table S3. Comorbidity and medication status in TS/CTD cases by age groups
Age group	Site	Scanner make model	TS/CTD (N)	ADHD status reported (N)	ADHD rate	OCD status reported (N)	OCD rate	Medication status reported (N)	Brain-active mdication rate
Pediatric (<18 y/o)	BG	GE Medical Systems Signa HDxt	21	21	0.62	0	NA	0	NA
	Catania	GE Signa	18	18	0.11	18	0.39	18	0.5
		Philips Achieva	24	24	0	24	0.33	24	0.42
	U-TIC TS/CTD	Siemens Magnetom Prisma	10	10	0.6	10	0.5	10	0.7
	TUD	Siemens Magnetom TrioTim syngo MR B17	21	21	0	21	0.05	21	0.43
	TUD_G	Siemens Trio	42	42	0	42	0	42	0
	UniRoma	Siemens Verio 3T	29	29	0	29	0.48	29	0
	WUSTL_child	PhilipsIntera	20	20	0.5	20	0.35	20	0.15
		SiemensAllegra	57	57	0.23	57	0.21	57	0
		SiemensPrisma_or_fit	148	143	0.66	142	0.4	145	0.48
		SiemensTrioTim	120	120	0.33	120	0.28	119	0.23
	Total		510	506	0.35	483	0.3	485	0.28
Adult (>=18 y/o)	HANNOVER_A	3T-SIEMENS-Skyra	31	0	NA	0	NA	0	NA
	HANNOVER_B	3T-SIEMENS-Allegra	16	0	NA	0	NA	0	NA
	IBIS	Philips Ingenia	19	19	0.21	19	0.37	16	1
	Leipzig	3T-SIEMENS-Verio	34	0	NA	0	NA	0	NA
	Luebeck	Siemens Magnetom Skyra	32	32	0.13	32	0.06	32	0.38
	Soto	SiemensSkyra	22	21	0.57	22	0.23	21	0.43
	VUMC	GE Discovery MR750	24	0	NA	24	0.21	20	0.45
	WUSTL_adult	SiemensBiograph_mMR	4	1	1	1	1	4	0
		SiemensPrisma_or_fit	12	3	1	0	NA	12	0.25
		SiemensTrioTim	41	26	0.27	25	0.24	41	0
	Total		235	102	0.3	123	0.21	146	0.34

### Sheet: Supplementary Table 4
Table S4. Brain structure differences between TS/CTD and control from mega-analysis across all samples
Regions	Brain Structure	Beta	Beta variance	95% CI (lower bound)	95% CI (upper bound)	P value	FDR-p	t value	Cohen's d
Surface area	R_medialorbitofrontal_surfavg	-77.718	119.596	-99.168	-56.268	1.77E-12	2.76E-10	-7.107	-0.378
	R_lateralorbitofrontal_surfavg	-97.783	273.443	-130.217	-65.349	4.08E-09	9.08E-08	-5.913	-0.319
	L_rostralanteriorcingulate_surfavg	-44.033	63.845	-59.705	-28.361	4.14E-08	5.39E-07	-5.511	-0.297
	L_lateralorbitofrontal_surfavg	-82.608	229.116	-112.297	-52.919	5.57E-08	6.21E-07	-5.457	-0.292
	R_rostralmiddlefrontal_surfavg	-210.972	1705.802	-291.981	-129.963	3.64E-07	3.34E-06	-5.108	-0.275
	L_middletemporal_surfavg	-97.100	375.071	-135.086	-59.114	5.92E-07	5.13E-06	-5.014	-0.265
	RSurfArea	-1361.436	8.33E+04	-1927.494	-795.378	2.59E-06	1.62E-05	-4.717	-0.226
	L_posteriorcingulate_surfavg	-39.210	70.396	-55.667	-22.753	3.21E-06	1.92E-05	-4.673	-0.253
	LSurfArea	-1303.095	8.06E+04	-1859.802	-746.389	4.75E-06	2.74E-05	-4.591	-0.218
	L_medialorbitofrontal_surfavg	-48.798	117.636	-70.071	-27.524	7.31E-06	3.80E-05	-4.499	-0.242
	L_inferiortemporal_surfavg	-95.937	484.787	-139.123	-52.751	1.40E-05	6.82E-05	-4.357	-0.234
	L_insula_surfavg	-52.297	146.648	-76.050	-28.545	1.67E-05	7.87E-05	-4.319	-0.231
	L_rostralmiddlefrontal_surfavg	-159.831	1377.309	-232.623	-87.039	1.76E-05	8.06E-05	-4.307	-0.231
	R_fusiform_surfavg	-71.902	281.118	-104.788	-39.016	1.90E-05	8.36E-05	-4.288	-0.232
	R_inferiortemporal_surfavg	-86.868	410.868	-126.626	-47.110	1.93E-05	8.36E-05	-4.286	-0.230
	L_frontalpole_surfavg	-7.206	3.190	-10.709	-3.703	5.72E-05	2.23E-04	-4.035	-0.217
	R_middletemporal_surfavg	-77.596	389.522	-116.307	-38.885	8.79E-05	3.27E-04	-3.932	-0.202
	R_superiortemporal_surfavg	-68.398	331.083	-104.087	-32.708	1.77E-04	6.12E-04	-3.759	-0.197
	R_supramarginal_surfavg	-105.893	836.835	-162.633	-49.153	2.60E-04	8.62E-04	-3.661	-0.198
	L_supramarginal_surfavg	-121.417	1111.899	-186.821	-56.013	2.80E-04	9.09E-04	-3.641	-0.196
	R_postcentral_surfavg	-85.029	632.046	-134.339	-35.718	7.36E-04	2.34E-03	-3.382	-0.182
	R_insula_surfavg	-37.179	129.042	-59.460	-14.898	1.09E-03	3.32E-03	-3.273	-0.174
	R_transversetemporal_surfavg	-8.047	6.080	-12.884	-3.211	1.12E-03	3.37E-03	-3.264	-0.176
	R_entorhinal_surfavg	13.842	18.190	5.477	22.208	1.20E-03	3.49E-03	3.246	0.173
	R_superiorfrontal_surfavg	-130.402	1682.984	-210.867	-49.936	1.51E-03	4.20E-03	-3.179	-0.169
	L_superiortemporal_surfavg	-63.471	464.300	-105.735	-21.208	3.27E-03	8.64E-03	-2.946	-0.158
	L_postcentral_surfavg	-65.642	550.926	-111.680	-19.604	5.22E-03	1.31E-02	-2.797	-0.151
	R_bankssts_surfavg	-19.704	51.148	-33.731	-5.676	5.93E-03	1.47E-02	-2.755	-0.149
	R_parsorbitalis_surfavg	-15.871	33.419	-27.210	-4.533	6.11E-03	1.49E-02	-2.746	-0.148
	R_rostralanteriorcingulate_surfavg	-16.245	35.793	-27.979	-4.510	6.69E-03	1.58E-02	-2.715	-0.147
	L_fusiform_surfavg	-44.900	283.456	-77.922	-11.877	7.73E-03	1.80E-02	-2.667	-0.144
	L_inferiorparietal_surfavg	-83.754	1111.637	-149.150	-18.358	1.21E-02	2.74E-02	-2.512	-0.136
	R_inferiorparietal_surfavg	-97.214	1532.292	-173.993	-20.436	1.31E-02	2.92E-02	-2.483	-0.134
	R_caudalmiddlefrontal_surfavg	-46.231	361.373	-83.517	-8.945	1.51E-02	3.29E-02	-2.432	-0.131
	R_parahippocampal_surfavg	-9.957	17.086	-18.064	-1.849	1.61E-02	3.44E-02	-2.409	-0.128
	L_temporalpole_surfavg	7.541	10.297	1.247	13.835	1.89E-02	3.93E-02	2.350	0.127
	L_caudalanteriorcingulate_surfavg	-15.463	49.201	-29.221	-1.705	2.76E-02	5.41E-02	-2.204	-0.118
	L_superiorfrontal_surfavg	-85.525	1576.819	-163.411	-7.639	3.14E-02	6.05E-02	-2.154	-0.115
	R_frontalpole_surfavg	-4.822	5.227	-9.306	-0.337	3.51E-02	6.66E-02	-2.109	-0.113
	L_superiorparietal_surfavg	-63.211	1285.836	-133.545	7.122	7.81E-02	1.38E-01	-1.763	-0.095
	L_caudalmiddlefrontal_surfavg	-32.041	333.302	-67.849	3.768	7.94E-02	1.39E-01	-1.755	-0.095
	L_parstriangularis_surfavg	-18.334	123.037	-40.090	3.423	9.86E-02	1.65E-01	-1.653	-0.088
	L_precuneus_surfavg	-37.943	524.824	-82.877	6.991	9.79E-02	1.65E-01	-1.656	-0.088
	L_bankssts_surfavg	-14.637	82.885	-32.494	3.220	1.08E-01	1.79E-01	-1.608	-0.087
	R_posteriorcingulate_surfavg	-13.219	74.891	-30.193	3.755	1.27E-01	2.04E-01	-1.528	-0.082
	R_lingual_surfavg	-32.033	455.361	-73.888	9.822	1.34E-01	2.13E-01	-1.501	-0.081
	R_pericalcarine_surfavg	-19.348	172.443	-45.104	6.409	1.41E-01	2.22E-01	-1.473	-0.079
	R_parstriangularis_surfavg	-19.393	177.141	-45.499	6.712	1.45E-01	2.27E-01	-1.457	-0.078
	L_parsopercularis_surfavg	-20.515	209.542	-48.908	7.877	1.57E-01	2.40E-01	-1.417	-0.076
	R_cuneus_surfavg	14.330	127.257	-7.796	36.457	2.04E-01	2.98E-01	1.270	0.068
	L_lingual_surfavg	-25.649	423.989	-66.036	14.739	2.13E-01	3.05E-01	-1.246	-0.067
	L_lateraloccipital_surfavg	-37.312	929.668	-97.117	22.492	2.21E-01	3.14E-01	-1.224	-0.066
	R_lateraloccipital_surfavg	-38.255	996.787	-100.181	23.670	2.26E-01	3.17E-01	-1.212	-0.065
	L_paracentral_surfavg	8.533	65.111	-7.294	24.360	2.90E-01	4.01E-01	1.058	0.057
	L_parsorbitalis_surfavg	-4.572	21.915	-13.754	4.610	3.29E-01	4.35E-01	-0.977	-0.053
	R_temporalpole_surfavg	3.097	11.037	-3.419	9.613	3.51E-01	4.49E-01	0.932	0.050
	R_parsopercularis_surfavg	-9.268	125.730	-31.262	12.725	4.09E-01	5.10E-01	-0.827	-0.045
	R_precentral_surfavg	-21.360	679.982	-72.506	29.787	4.13E-01	5.11E-01	-0.819	-0.044
	L_pericalcarine_surfavg	-9.813	162.336	-34.804	15.177	4.41E-01	5.34E-01	-0.770	-0.041
	L_parahippocampal_surfavg	-3.128	17.314	-11.290	5.033	4.52E-01	5.43E-01	-0.752	-0.040
	L_isthmuscingulate_surfavg	-5.299	58.331	-20.279	9.681	4.88E-01	5.77E-01	-0.694	-0.037
	R_caudalanteriorcingulate_surfavg	-5.372	59.877	-20.550	9.805	4.88E-01	5.77E-01	-0.694	-0.037
	R_paracentral_surfavg	6.287	97.856	-13.116	25.690	5.25E-01	6.07E-01	0.636	0.034
	R_superiorparietal_surfavg	-20.531	1273.800	-90.535	49.472	5.65E-01	6.44E-01	-0.575	-0.031
	L_transversetemporal_surfavg	-1.954	12.796	-8.970	5.062	5.85E-01	6.61E-01	-0.546	-0.029
	L_entorhinal_surfavg	2.330	21.451	-6.755	11.414	6.15E-01	6.85E-01	0.503	0.026
	R_isthmuscingulate_surfavg	-3.190	44.132	-16.220	9.840	6.31E-01	6.98E-01	-0.480	-0.026
	L_cuneus_surfavg	3.987	130.047	-18.380	26.355	7.27E-01	7.71E-01	0.350	0.019
	R_precuneus_surfavg	-6.625	601.466	-54.728	41.478	7.87E-01	8.19E-01	-0.270	-0.015
	L_precentral_surfavg	-3.523	554.448	-49.708	42.661	8.81E-01	8.98E-01	-0.150	-0.008
Cortical thickness	L_middletemporal_thickavg	-0.059	7.29E-05	-0.076	-0.042	5.99E-12	4.67E-10	-6.931	-0.374
	L_temporalpole_thickavg	-0.111	2.93E-04	-0.145	-0.077	1.19E-10	6.16E-09	-6.483	-0.345
	R_superiortemporal_thickavg	-0.051	6.88E-05	-0.067	-0.035	9.87E-10	3.85E-08	-6.148	-0.332
	L_caudalmiddlefrontal_thickavg	-0.043	5.25E-05	-0.057	-0.029	2.99E-09	7.76E-08	-5.965	-0.322
	L_inferiortemporal_thickavg	-0.047	6.29E-05	-0.063	-0.032	2.76E-09	7.76E-08	-5.979	-0.323
	R_temporalpole_thickavg	-0.105	3.21E-04	-0.141	-0.070	4.76E-09	9.28E-08	-5.887	-0.316
	L_superiortemporal_thickavg	-0.047	6.56E-05	-0.063	-0.031	9.04E-09	1.57E-07	-5.778	-0.312
	L_precentral_thickavg	-0.042	5.32E-05	-0.056	-0.027	1.29E-08	2.01E-07	-5.716	-0.303
	R_caudalmiddlefrontal_thickavg	-0.041	5.48E-05	-0.055	-0.026	3.99E-08	5.39E-07	-5.518	-0.297
	R_entorhinal_thickavg	-0.090	2.73E-04	-0.123	-0.058	5.14E-08	6.17E-07	-5.472	-0.291
	L_parsopercularis_thickavg	-0.039	5.21E-05	-0.053	-0.025	8.98E-08	9.16E-07	-5.371	-0.286
	L_insula_thickavg	-0.041	5.95E-05	-0.057	-0.026	9.40E-08	9.16E-07	-5.362	-0.290
	R_middletemporal_thickavg	-0.039	6.26E-05	-0.055	-0.024	7.93E-07	6.51E-06	-4.956	-0.259
	R_bankssts_thickavg	-0.045	8.37E-05	-0.063	-0.027	8.79E-07	6.86E-06	-4.936	-0.261
	L_entorhinal_thickavg	-0.077	2.52E-04	-0.108	-0.046	1.34E-06	9.61E-06	-4.851	-0.258
	L_fusiform_thickavg	-0.031	4.09E-05	-0.044	-0.018	1.36E-06	9.61E-06	-4.850	-0.262
	LThickness	-0.021	1.94E-05	-0.030	-0.013	1.68E-06	1.14E-05	-4.806	-0.260
	L_bankssts_thickavg	-0.042	7.82E-05	-0.060	-0.025	1.97E-06	1.28E-05	-4.773	-0.246
	R_fusiform_thickavg	-0.030	4.33E-05	-0.043	-0.017	5.24E-06	2.92E-05	-4.570	-0.245
	RThickness	-0.020	1.89E-05	-0.028	-0.011	5.53E-06	2.97E-05	-4.559	-0.246
	R_parsopercularis_thickavg	-0.032	5.29E-05	-0.047	-0.018	8.42E-06	4.24E-05	-4.468	-0.239
	R_supramarginal_thickavg	-0.029	4.59E-05	-0.042	-0.015	2.69E-05	1.13E-04	-4.211	-0.227
	L_lateralorbitofrontal_thickavg	-0.030	5.45E-05	-0.045	-0.016	3.89E-05	1.56E-04	-4.125	-0.218
	R_lateralorbitofrontal_thickavg	-0.031	5.49E-05	-0.045	-0.016	3.90E-05	1.56E-04	-4.124	-0.222
	R_insula_thickavg	-0.032	6.52E-05	-0.048	-0.016	7.51E-05	2.86E-04	-3.970	-0.214
	L_parstriangularis_thickavg	-0.029	5.46E-05	-0.043	-0.014	1.03E-04	3.74E-04	-3.893	-0.204
	L_supramarginal_thickavg	-0.027	4.91E-05	-0.041	-0.013	1.25E-04	4.44E-04	-3.845	-0.208
	R_precentral_thickavg	-0.031	6.90E-05	-0.047	-0.015	1.83E-04	6.22E-04	-3.749	-0.195
	L_pericalcarine_thickavg	0.027	6.59E-05	0.011	0.043	9.57E-04	2.99E-03	3.309	0.179
	R_parsorbitalis_thickavg	-0.033	1.01E-04	-0.052	-0.013	1.21E-03	3.49E-03	-3.242	-0.172
	L_parsorbitalis_thickavg	-0.033	1.04E-04	-0.053	-0.013	1.29E-03	3.67E-03	-3.223	-0.171
	R_superiorfrontal_thickavg	-0.021	4.63E-05	-0.034	-0.007	2.38E-03	6.50E-03	-3.043	-0.164
	L_inferiorparietal_thickavg	-0.019	4.01E-05	-0.032	-0.007	2.58E-03	6.93E-03	-3.019	-0.162
	L_rostralmiddlefrontal_thickavg	-0.018	4.09E-05	-0.031	-0.005	4.88E-03	1.25E-02	-2.818	-0.152
	R_inferiorparietal_thickavg	-0.017	3.83E-05	-0.029	-0.005	6.58E-03	1.58E-02	-2.721	-0.147
	R_inferiortemporal_thickavg	-0.020	6.03E-05	-0.036	-0.005	8.91E-03	2.05E-02	-2.618	-0.141
	R_precuneus_thickavg	-0.014	3.36E-05	-0.025	-0.002	1.71E-02	3.60E-02	-2.388	-0.129
	R_pericalcarine_thickavg	0.017	5.86E-05	0.002	0.032	2.72E-02	5.41E-02	2.211	0.119
	R_rostralmiddlefrontal_thickavg	-0.015	4.38E-05	-0.028	-0.002	2.77E-02	5.41E-02	-2.203	-0.119
	R_paracentral_thickavg	-0.016	5.60E-05	-0.030	-0.001	3.54E-02	6.66E-02	-2.105	-0.113
	L_superiorfrontal_thickavg	-0.014	4.72E-05	-0.027	-0.0003	4.46E-02	8.28E-02	-2.010	-0.108
	L_lingual_thickavg	0.012	4.05E-05	-0.001	0.024	6.20E-02	1.12E-01	1.868	0.101
	L_cuneus_thickavg	0.013	5.48E-05	-0.002	0.027	8.41E-02	1.46E-01	1.728	0.093
	L_rostralanteriorcingulate_thickavg	-0.017	1.05E-04	-0.037	0.003	9.30E-02	1.59E-01	-1.681	-0.091
	L_transversetemporal_thickavg	-0.016	1.07E-04	-0.036	0.004	1.22E-01	1.98E-01	-1.547	-0.083
	L_superiorparietal_thickavg	-0.009	3.55E-05	-0.020	0.003	1.49E-01	2.31E-01	-1.442	-0.078
	R_lateraloccipital_thickavg	-0.009	3.90E-05	-0.021	0.004	1.66E-01	2.52E-01	-1.385	-0.074
	R_superiorparietal_thickavg	-0.008	3.51E-05	-0.020	0.004	1.82E-01	2.70E-01	-1.335	-0.072
	R_lingual_thickavg	0.008	4.26E-05	-0.005	0.021	2.07E-01	2.99E-01	1.263	0.068
	L_isthmuscingulate_thickavg	0.009	6.38E-05	-0.006	0.025	2.35E-01	3.28E-01	1.187	0.064
	R_parstriangularis_thickavg	-0.008	5.65E-05	-0.023	0.007	2.97E-01	4.06E-01	-1.043	-0.054
	L_precuneus_thickavg	-0.006	3.52E-05	-0.018	0.006	3.08E-01	4.18E-01	-1.019	-0.055
	R_postcentral_thickavg	-0.007	5.75E-05	-0.022	0.007	3.24E-01	4.32E-01	-0.986	-0.053
	L_posteriorcingulate_thickavg	0.007	4.71E-05	-0.007	0.020	3.43E-01	4.46E-01	0.949	0.051
	R_frontalpole_thickavg	0.013	1.97E-04	-0.015	0.040	3.71E-01	4.70E-01	0.895	0.047
	L_medialorbitofrontal_thickavg	0.006	6.03E-05	-0.009	0.021	4.30E-01	5.25E-01	0.790	0.043
	L_paracentral_thickavg	-0.006	5.74E-05	-0.021	0.009	4.30E-01	5.25E-01	-0.789	-0.042
	L_parahippocampal_thickavg	0.009	1.71E-04	-0.017	0.034	5.08E-01	5.96E-01	0.662	0.035
	R_rostralanteriorcingulate_thickavg	-0.007	9.91E-05	-0.026	0.013	5.14E-01	5.98E-01	-0.653	-0.035
	R_posteriorcingulate_thickavg	-0.004	4.12E-05	-0.016	0.009	5.64E-01	6.44E-01	-0.578	-0.031
	R_cuneus_thickavg	0.003	4.93E-05	-0.011	0.017	6.42E-01	7.00E-01	0.465	0.025
	R_isthmuscingulate_thickavg	0.004	6.65E-05	-0.012	0.020	6.41E-01	7.00E-01	0.467	0.025
	L_caudalanteriorcingulate_thickavg	0.004	1.00E-04	-0.015	0.024	6.53E-01	7.08E-01	0.449	0.024
	L_lateraloccipital_thickavg	-0.002	3.65E-05	-0.014	0.009	6.90E-01	7.43E-01	-0.398	-0.021
	L_postcentral_thickavg	0.002	4.63E-05	-0.011	0.016	7.39E-01	7.79E-01	0.333	0.018
	R_medialorbitofrontal_thickavg	0.002	5.97E-05	-0.014	0.017	8.38E-01	8.65E-01	0.205	0.011
	R_transversetemporal_thickavg	-0.002	1.23E-04	-0.024	0.020	8.63E-01	8.86E-01	-0.172	-0.009
	R_parahippocampal_thickavg	-0.001	1.20E-04	-0.023	0.020	9.09E-01	9.20E-01	-0.115	-0.006
	R_caudalanteriorcingulate_thickavg	-0.001	8.76E-05	-0.019	0.017	9.20E-01	9.26E-01	-0.100	-0.005
	L_frontalpole_thickavg	0.001	2.03E-04	-0.027	0.029	9.62E-01	9.62E-01	0.048	0.003
Subcortical volume	Lput	76.847	723.562	24.087	129.607	4.33E-03	1.13E-02	2.857	0.154
	Rput	63.889	690.722	12.340	115.438	1.52E-02	3.29E-02	2.431	0.131
	Raccumb	-12.596	29.406	-23.233	-1.960	2.03E-02	4.17E-02	-2.323	-0.125
	RLatVent	-343.446	2.23E+04	-636.670	-50.222	2.17E-02	4.40E-02	-2.297	-0.120
	Ramyg	-17.749	89.533	-36.309	0.810	6.09E-02	1.12E-01	-1.876	-0.101
	Lamyg	-18.184	104.073	-38.193	1.826	7.49E-02	1.34E-01	-1.782	-0.096
	LLatVent	-264.576	2.87E+04	-596.791	67.639	1.18E-01	1.95E-01	-1.562	-0.082
	Lpal	15.418	128.652	-6.829	37.665	1.74E-01	2.61E-01	1.359	0.073
	Lcaud	-28.660	463.772	-70.899	13.580	1.83E-01	2.70E-01	-1.331	-0.072
	Laccumb	-5.625	32.189	-16.753	5.503	3.22E-01	4.32E-01	-0.991	-0.053
	Rhippo	-17.461	324.778	-52.809	17.886	3.33E-01	4.36E-01	-0.969	-0.052
	Rcaud	-20.106	454.282	-61.911	21.699	3.46E-01	4.46E-01	-0.943	-0.051
	Rpal	9.038	117.222	-12.198	30.274	4.04E-01	5.08E-01	0.835	0.045
	Rthal	-15.996	920.016	-75.489	43.497	5.98E-01	6.71E-01	-0.527	-0.028
	Lthal	-11.925	1102.582	-77.054	53.204	7.20E-01	7.69E-01	-0.359	-0.019
	Lhippo	-5.896	326.484	-41.336	29.545	7.44E-01	7.79E-01	-0.326	-0.018

### Sheet: Supplementary Table 5
Table S5. Brain structure differences between TS/CTD and control derived from mega-analysis in Pediatric (<18 y/o) group
Regions	Brain Structure	Beta	Beta variance	95% CI (lower bound)	95% CI (upper bound)	P value	FDR-p	t value	Cohen's d
Surface area	R_medialorbitofrontal_surfavg	-81.596	185.855	-108.345	-54.847	2.91E-09	1.13E-07	-5.985	-0.382
	L_middletemporal_surfavg	-117.381	529.071	-162.512	-72.251	3.92E-07	4.37E-06	-5.103	-0.323
	R_lateralorbitofrontal_surfavg	-102.874	417.670	-142.973	-62.775	5.60E-07	5.83E-06	-5.034	-0.328
	L_rostralanteriorcingulate_surfavg	-47.114	94.127	-66.150	-28.078	1.37E-06	1.18E-05	-4.856	-0.316
	L_lateralorbitofrontal_surfavg	-91.623	355.164	-128.600	-54.646	1.33E-06	1.18E-05	-4.862	-0.316
	L_inferiortemporal_surfavg	-122.477	703.494	-174.519	-70.436	4.33E-06	3.07E-05	-4.618	-0.297
	L_rostralmiddlefrontal_surfavg	-197.377	1953.248	-284.092	-110.662	8.78E-06	5.27E-05	-4.466	-0.289
	L_medialorbitofrontal_surfavg	-57.633	181.012	-84.031	-31.235	2.00E-05	1.00E-04	-4.284	-0.277
	RSurfArea	-1392.603	1.09E+05	-2039.445	-745.760	2.59E-05	1.23E-04	-4.224	-0.241
	LSurfArea	-1372.405	1.06E+05	-2009.916	-734.893	2.60E-05	1.23E-04	-4.224	-0.240
	L_posteriorcingulate_surfavg	-40.253	97.321	-59.609	-20.896	4.82E-05	2.09E-04	-4.080	-0.266
	R_inferiortemporal_surfavg	-96.840	587.866	-144.412	-49.267	6.92E-05	2.92E-04	-3.994	-0.260
	R_supramarginal_surfavg	-137.660	1257.707	-207.243	-68.076	1.10E-04	4.28E-04	-3.882	-0.253
	R_rostralmiddlefrontal_surfavg	-194.013	2506.379	-292.242	-95.784	1.13E-04	4.29E-04	-3.875	-0.252
	R_middletemporal_surfavg	-90.708	561.575	-137.204	-44.211	1.37E-04	5.07E-04	-3.828	-0.236
	R_postcentral_surfavg	-110.518	924.247	-170.168	-50.868	2.90E-04	9.84E-04	-3.635	-0.237
	L_frontalpole_surfavg	-7.887	4.945	-12.251	-3.524	4.06E-04	1.35E-03	-3.547	-0.232
	L_insula_surfavg	-47.518	203.745	-75.525	-19.512	9.00E-04	2.87E-03	-3.329	-0.217
	L_supramarginal_surfavg	-133.079	1608.076	-211.760	-54.398	9.34E-04	2.91E-03	-3.319	-0.217
	R_inferiorparietal_surfavg	-146.024	2193.322	-237.914	-54.134	1.87E-03	5.50E-03	-3.118	-0.202
	R_fusiform_surfavg	-60.604	403.857	-100.034	-21.174	2.62E-03	7.18E-03	-3.016	-0.197
	R_superiortemporal_surfavg	-65.011	482.189	-108.096	-21.926	3.14E-03	8.43E-03	-2.961	-0.190
	R_bankssts_surfavg	-25.919	77.385	-43.179	-8.659	3.28E-03	8.68E-03	-2.946	-0.192
	R_entorhinal_surfavg	14.296	27.283	4.048	24.545	6.30E-03	1.51E-02	2.737	0.175
	L_temporalpole_surfavg	10.669	15.430	2.962	18.376	6.71E-03	1.59E-02	2.716	0.177
	R_parsorbitalis_surfavg	-17.770	50.598	-31.727	-3.814	1.26E-02	2.94E-02	-2.498	-0.163
	L_inferiorparietal_surfavg	-100.489	1648.398	-180.150	-20.827	1.35E-02	3.09E-02	-2.475	-0.161
	R_transversetemporal_surfavg	-7.104	8.992	-12.987	-1.220	1.80E-02	3.96E-02	-2.369	-0.153
	R_rostralanteriorcingulate_surfavg	-16.869	52.692	-31.112	-2.627	2.03E-02	4.37E-02	-2.324	-0.152
	L_superiortemporal_surfavg	-60.516	679.831	-111.674	-9.357	2.05E-02	4.37E-02	-2.321	-0.151
	R_insula_surfavg	-30.655	180.282	-56.9997	-4.310	2.26E-02	4.77E-02	-2.283	-0.148
	R_superiorfrontal_surfavg	-110.756	2484.534	-208.556	-12.956	2.65E-02	5.44E-02	-2.222	-0.145
	L_caudalanteriorcingulate_surfavg	-17.863	68.056	-34.049	-1.676	3.06E-02	6.19E-02	-2.165	-0.139
	L_postcentral_surfavg	-60.286	817.241	-116.377	-4.195	3.52E-02	6.86E-02	-2.109	-0.138
	L_fusiform_surfavg	-38.990	404.043	-78.430	0.449	5.27E-02	9.90E-02	-1.940	-0.125
	L_superiorfrontal_surfavg	-90.988	2297.487	-185.034	3.059	5.79E-02	1.06E-01	-1.898	-0.123
	L_bankssts_surfavg	-21.174	128.034	-43.375	1.027	6.16E-02	1.12E-01	-1.871	-0.122
	L_caudalmiddlefrontal_surfavg	-40.740	508.828	-84.999	3.519	7.12E-02	1.26E-01	-1.806	-0.117
	R_caudalmiddlefrontal_surfavg	-41.246	534.021	-86.587	4.095	7.46E-02	1.31E-01	-1.785	-0.116
	L_parsorbitalis_surfavg	-9.795	33.310	-21.119	1.529	8.99E-02	1.56E-01	-1.697	-0.111
	R_precentral_surfavg	-48.197	923.496	-107.822	11.429	1.13E-01	1.94E-01	-1.586	-0.103
	R_temporalpole_surfavg	6.318	16.461	-1.643	14.278	1.20E-01	2.03E-01	1.557	0.101
	R_paracentral_surfavg	17.745	142.985	-5.716	41.207	1.38E-01	2.31E-01	1.484	0.096
	L_precuneus_surfavg	-37.897	760.257	-91.997	16.203	1.70E-01	2.70E-01	-1.374	-0.089
	R_lingual_surfavg	-31.711	634.934	-81.151	17.729	2.08E-01	3.22E-01	-1.258	-0.082
	L_parsopercularis_surfavg	-22.032	314.772	-56.843	12.779	2.15E-01	3.28E-01	-1.242	-0.080
	R_posteriorcingulate_surfavg	-12.639	105.942	-32.834	7.557	2.20E-01	3.33E-01	-1.228	-0.080
	R_parstriangularis_surfavg	-20.191	274.631	-52.707	12.324	2.23E-01	3.35E-01	-1.218	-0.079
	R_pericalcarine_surfavg	-17.641	231.287	-47.481	12.198	2.46E-01	3.62E-01	-1.160	-0.076
	L_paracentral_surfavg	9.916	94.082	-9.116	28.947	3.07E-01	4.24E-01	1.022	0.066
	R_caudalanteriorcingulate_surfavg	9.078	82.585	-8.753	26.908	3.18E-01	4.31E-01	0.999	0.065
	R_cuneus_surfavg	13.157	175.527	-12.838	39.152	3.21E-01	4.32E-01	0.993	0.065
	L_cuneus_surfavg	13.014	178.041	-13.166	39.195	3.30E-01	4.36E-01	0.975	0.064
	R_frontalpole_surfavg	-2.706	7.914	-8.226	2.814	3.36E-01	4.41E-01	-0.962	-0.063
	L_superiorparietal_surfavg	-39.436	1970.521	-126.534	47.662	3.75E-01	4.79E-01	-0.888	-0.058
	L_parstriangularis_surfavg	-11.509	186.333	-38.292	15.275	3.99E-01	5.06E-01	-0.843	-0.055
	R_parahippocampal_surfavg	-3.972	24.118	-13.608	5.664	4.19E-01	5.22E-01	-0.809	-0.052
	L_isthmuscingulate_surfavg	-7.373	85.454	-25.511	10.765	4.25E-01	5.22E-01	-0.798	-0.052
	L_entorhinal_surfavg	4.185	30.824	-6.708	15.079	4.51E-01	5.41E-01	0.754	0.047
	L_precentral_surfavg	-19.447	804.871	-75.112	36.217	4.93E-01	5.83E-01	-0.685	-0.045
	L_pericalcarine_surfavg	-9.286	226.063	-38.787	20.214	5.37E-01	6.16E-01	-0.618	-0.040
	L_lingual_surfavg	-14.184	597.860	-62.160	33.791	5.62E-01	6.37E-01	-0.580	-0.038
	R_precuneus_surfavg	-14.330	820.218	-70.523	41.863	6.17E-01	6.87E-01	-0.500	-0.033
	R_lateraloccipital_surfavg	-17.921	1474.287	-93.258	57.416	6.41E-01	7.04E-01	-0.467	-0.030
	R_isthmuscingulate_surfavg	-3.317	60.492	-18.577	11.944	6.70E-01	7.26E-01	-0.426	-0.028
	L_transversetemporal_surfavg	-1.373	18.863	-9.894	7.149	7.52E-01	7.98E-01	-0.316	-0.020
	L_lateraloccipital_surfavg	-11.327	1365.136	-83.821	61.168	7.59E-01	8.00E-01	-0.307	-0.020
	L_parahippocampal_surfavg	1.268	24.513	-8.446	10.982	7.98E-01	8.35E-01	0.256	0.017
	R_superiorparietal_surfavg	-10.639	1897.306	-96.103	74.825	8.07E-01	8.39E-01	-0.244	-0.016
	R_parsopercularis_surfavg	1.448	189.285	-25.547	28.442	9.16E-01	9.22E-01	0.105	0.007
Cortical thickness	L_middletemporal_thickavg	-0.078	1.14E-04	-0.099	-0.057	6.37E-13	9.93E-11	-7.278	-0.475
	L_temporalpole_thickavg	-0.130	4.53E-04	-0.172	-0.089	1.23E-09	9.58E-08	-6.128	-0.389
	R_superiortemporal_thickavg	-0.061	1.03E-04	-0.081	-0.041	2.24E-09	1.13E-07	-6.029	-0.392
	L_superiortemporal_thickavg	-0.059	1.00E-04	-0.078	-0.039	6.36E-09	1.99E-07	-5.852	-0.382
	R_entorhinal_thickavg	-0.113	4.18E-04	-0.153	-0.073	3.73E-08	9.70E-07	-5.542	-0.350
	L_parsopercularis_thickavg	-0.049	7.98E-05	-0.066	-0.031	6.12E-08	1.36E-06	-5.452	-0.352
	L_inferiortemporal_thickavg	-0.055	1.03E-04	-0.075	-0.035	7.98E-08	1.56E-06	-5.403	-0.349
	L_caudalmiddlefrontal_thickavg	-0.047	7.87E-05	-0.065	-0.030	1.15E-07	1.72E-06	-5.336	-0.348
	R_caudalmiddlefrontal_thickavg	-0.049	8.27E-05	-0.066	-0.031	1.11E-07	1.72E-06	-5.342	-0.347
	L_insula_thickavg	-0.052	9.45E-05	-0.071	-0.033	1.21E-07	1.72E-06	-5.326	-0.347
	R_middletemporal_thickavg	-0.051	9.24E-05	-0.069	-0.032	1.74E-07	2.26E-06	-5.259	-0.332
	R_temporalpole_thickavg	-0.114	4.94E-04	-0.158	-0.071	3.31E-07	3.97E-06	-5.136	-0.335
	LThickness	-0.026	2.86E-05	-0.037	-0.016	1.14E-06	1.11E-05	-4.893	-0.320
	L_precentral_thickavg	-0.041	7.20E-05	-0.058	-0.024	1.58E-06	1.30E-05	-4.826	-0.308
	R_bankssts_thickavg	-0.054	1.32E-04	-0.077	-0.032	2.61E-06	2.03E-05	-4.724	-0.303
	L_entorhinal_thickavg	-0.094	4.04E-04	-0.134	-0.055	3.17E-06	2.35E-05	-4.683	-0.292
	L_lateralorbitofrontal_thickavg	-0.042	8.39E-05	-0.060	-0.024	4.59E-06	3.11E-05	-4.605	-0.290
	R_supramarginal_thickavg	-0.038	6.86E-05	-0.054	-0.022	5.64E-06	3.67E-05	-4.561	-0.296
	L_fusiform_thickavg	-0.036	6.40E-05	-0.052	-0.020	6.84E-06	4.27E-05	-4.520	-0.295
	RThickness	-0.023	2.74E-05	-0.033	-0.013	1.18E-05	6.79E-05	-4.402	-0.287
	R_fusiform_thickavg	-0.036	6.64E-05	-0.052	-0.020	1.33E-05	7.41E-05	-4.375	-0.283
	R_lateralorbitofrontal_thickavg	-0.040	8.25E-05	-0.057	-0.022	1.42E-05	7.65E-05	-4.360	-0.281
	R_precentral_thickavg	-0.042	9.43E-05	-0.061	-0.023	1.51E-05	7.84E-05	-4.347	-0.273
	L_bankssts_thickavg	-0.047	1.26E-04	-0.069	-0.025	2.83E-05	1.30E-04	-4.204	-0.261
	L_supramarginal_thickavg	-0.036	7.47E-05	-0.053	-0.019	4.07E-05	1.81E-04	-4.120	-0.269
	R_parsopercularis_thickavg	-0.035	7.88E-05	-0.053	-0.018	7.61E-05	3.12E-04	-3.971	-0.259
	L_parsorbitalis_thickavg	-0.050	1.66E-04	-0.076	-0.025	9.50E-05	3.80E-04	-3.917	-0.244
	R_insula_thickavg	-0.038	1.00E-04	-0.058	-0.018	1.59E-04	5.77E-04	-3.790	-0.243
	L_pericalcarine_thickavg	0.039	1.07E-04	0.019	0.059	1.81E-04	6.41E-04	3.757	0.245
	L_parstriangularis_thickavg	-0.034	8.68E-05	-0.052	-0.016	2.68E-04	9.29E-04	-3.656	-0.229
	R_parsorbitalis_thickavg	-0.044	1.58E-04	-0.069	-0.020	4.49E-04	1.46E-03	-3.520	-0.221
	R_superiorfrontal_thickavg	-0.028	7.15E-05	-0.044	-0.011	1.18E-03	3.55E-03	-3.251	-0.212
	R_pericalcarine_thickavg	0.030	9.34E-05	0.011	0.049	1.95E-03	5.65E-03	3.104	0.201
	L_inferiorparietal_thickavg	-0.024	6.13E-05	-0.039	-0.008	2.52E-03	7.03E-03	-3.027	-0.197
	L_rostralmiddlefrontal_thickavg	-0.024	6.57E-05	-0.040	-0.008	3.64E-03	9.47E-03	-2.914	-0.190
	L_lingual_thickavg	0.023	6.08E-05	0.007	0.038	3.71E-03	9.49E-03	2.908	0.190
	L_cuneus_thickavg	0.026	8.41E-05	0.008	0.044	4.80E-03	1.21E-02	2.825	0.182
	L_superiorfrontal_thickavg	-0.024	7.23E-05	-0.040	-0.007	5.71E-03	1.39E-02	-2.769	-0.178
	R_inferiorparietal_thickavg	-0.019	5.79E-05	-0.034	-0.004	1.37E-02	3.09E-02	-2.470	-0.160
	R_inferiortemporal_thickavg	-0.024	9.53E-05	-0.043	-0.005	1.39E-02	3.10E-02	-2.463	-0.161
	R_lingual_thickavg	0.018	6.30E-05	0.002	0.033	2.58E-02	5.37E-02	2.232	0.145
	R_rostralmiddlefrontal_thickavg	-0.018	7.30E-05	-0.035	-0.001	3.29E-02	6.50E-02	-2.136	-0.138
	R_paracentral_thickavg	-0.018	8.22E-05	-0.036	-0.001	4.26E-02	8.21E-02	-2.030	-0.132
	R_precuneus_thickavg	-0.014	5.07E-05	-0.028	-0.00005	4.92E-02	9.36E-02	-1.969	-0.129
	L_rostralanteriorcingulate_thickavg	-0.025	1.71E-04	-0.051	0.001	5.50E-02	1.02E-01	-1.921	-0.125
	R_rostralanteriorcingulate_thickavg	-0.017	1.54E-04	-0.042	0.007	1.66E-01	2.68E-01	-1.387	-0.091
	L_superiorparietal_thickavg	-0.010	5.41E-05	-0.025	0.004	1.66E-01	2.68E-01	-1.385	-0.090
	L_precuneus_thickavg	-0.010	5.16E-05	-0.024	0.005	1.86E-01	2.90E-01	-1.323	-0.086
	R_superiorparietal_thickavg	-0.009	5.21E-05	-0.023	0.006	2.37E-01	3.53E-01	-1.182	-0.077
	L_postcentral_thickavg	0.009	7.31E-05	-0.007	0.026	2.70E-01	3.90E-01	1.103	0.072
	R_lateraloccipital_thickavg	-0.008	5.73E-05	-0.023	0.007	2.75E-01	3.92E-01	-1.091	-0.070
	R_caudalanteriorcingulate_thickavg	0.013	1.40E-04	-0.010	0.036	2.79E-01	3.92E-01	1.084	0.071
	R_cuneus_thickavg	0.009	7.71E-05	-0.008	0.026	2.96E-01	4.12E-01	1.045	0.067
	L_transversetemporal_thickavg	-0.013	1.57E-04	-0.037	0.012	3.13E-01	4.29E-01	-1.009	-0.066
	R_posteriorcingulate_thickavg	-0.006	6.39E-05	-0.022	0.009	4.19E-01	5.22E-01	-0.809	-0.053
	R_parstriangularis_thickavg	-0.007	8.88E-05	-0.026	0.011	4.29E-01	5.22E-01	-0.792	-0.050
	R_parahippocampal_thickavg	-0.011	1.82E-04	-0.037	0.016	4.33E-01	5.24E-01	-0.784	-0.051
	R_transversetemporal_thickavg	-0.010	1.84E-04	-0.037	0.017	4.61E-01	5.49E-01	-0.737	-0.048
	L_lateraloccipital_thickavg	-0.005	5.33E-05	-0.019	0.009	5.07E-01	5.93E-01	-0.663	-0.042
	R_frontalpole_thickavg	0.011	3.28E-04	-0.024	0.047	5.30E-01	6.12E-01	0.629	0.039
	R_medialorbitofrontal_thickavg	0.006	9.52E-05	-0.014	0.025	5.63E-01	6.37E-01	0.578	0.038
	L_frontalpole_thickavg	-0.010	3.35E-04	-0.046	0.026	5.91E-01	6.64E-01	-0.537	-0.034
	L_medialorbitofrontal_thickavg	0.005	9.61E-05	-0.015	0.024	6.36E-01	7.04E-01	0.473	0.031
	L_caudalanteriorcingulate_thickavg	-0.005	1.55E-04	-0.030	0.019	6.64E-01	7.24E-01	-0.435	-0.028
	R_postcentral_thickavg	0.004	9.17E-05	-0.015	0.023	6.75E-01	7.26E-01	0.419	0.027
	L_paracentral_thickavg	-0.004	8.58E-05	-0.022	0.015	7.00E-01	7.48E-01	-0.385	-0.025
	L_posteriorcingulate_thickavg	0.002	7.21E-05	-0.015	0.019	8.14E-01	8.41E-01	0.236	0.015
	L_parahippocampal_thickavg	-0.003	2.59E-04	-0.035	0.028	8.41E-01	8.63E-01	-0.200	-0.013
	R_isthmuscingulate_thickavg	-0.002	1.04E-04	-0.022	0.018	8.73E-01	8.90E-01	-0.160	-0.010
	L_isthmuscingulate_thickavg	0.0001	9.71E-05	-0.019	0.019	9.94E-01	9.94E-01	0.007	0.0005
Subcortical volume	Lput	111.085	1153.089	44.459	177.712	1.10E-03	3.37E-03	3.271	0.214
	Raccumb	-20.464	44.481	-33.550	-7.378	2.20E-03	6.25E-03	-3.068	-0.200
	Rput	89.819	1038.366	26.593	153.044	5.40E-03	1.34E-02	2.787	0.182
	RLatVent	-349.873	2.67E+04	-670.692	-29.053	3.26E-02	6.50E-02	-2.140	-0.133
	Laccumb	-12.759	48.221	-26.384	0.866	6.64E-02	1.19E-01	-1.837	-0.116
	Lpal	19.744	177.952	-6.430	45.918	1.39E-01	2.31E-01	1.480	0.096
	LLatVent	-247.573	3.19E+04	-598.042	102.896	1.66E-01	2.68E-01	-1.386	-0.086
	Ramyg	-14.649	119.239	-36.074	6.776	1.80E-01	2.84E-01	-1.342	-0.088
	Rpal	14.119	156.421	-10.421	38.658	2.59E-01	3.78E-01	1.129	0.073
	Lamyg	-12.716	136.215	-35.616	10.183	2.76E-01	3.92E-01	-1.090	-0.071
	Lcaud	-24.659	639.230	-74.266	24.949	3.30E-01	4.36E-01	-0.975	-0.064
	Lthal	34.508	1301.524	-36.277	105.293	3.39E-01	4.41E-01	0.957	0.062
	Rhippo	-19.340	454.187	-61.155	22.475	3.64E-01	4.70E-01	-0.907	-0.059
	Rthal	26.928	1137.274	-39.240	93.097	4.25E-01	5.22E-01	0.799	0.052
	Rcaud	-16.434	619.196	-65.257	32.390	5.09E-01	5.93E-01	-0.660	-0.043
	Lhippo	-2.773	442.068	-44.026	38.481	8.95E-01	9.07E-01	-0.132	-0.009

### Sheet: Supplementary Table 6
Table S6. Brain structure differences between TS/CTD and control derived from mega-analysis in Adult (>=18 y/o) group
Regions	Brain Structure	Beta	Beta variance	95% CI (lower bound)	95% CI (upper bound)	P value	FDR-p	t value	Cohen's d
Surface area	R_medialorbitofrontal_surfavg	-74.037	318.053	-109.074	-38.999	3.88E-05	6.05E-03	-4.151	-0.403
	R_rostralmiddlefrontal_surfavg	-270.419	5185.369	-411.892	-128.947	1.93E-04	1.51E-02	-3.755	-0.363
	L_insula_surfavg	-71.142	482.167	-114.282	-28.002	1.28E-03	4.63E-02	-3.240	-0.314
	R_fusiform_surfavg	-98.358	907.898	-157.555	-39.161	1.17E-03	4.63E-02	-3.264	-0.314
	L_rostralanteriorcingulate_surfavg	-43.275	188.387	-70.241	-16.310	1.71E-03	4.63E-02	-3.153	-0.303
	R_parahippocampal_surfavg	-23.759	59.649	-38.932	-8.585	2.21E-03	4.63E-02	-3.076	-0.291
	R_lateralorbitofrontal_surfavg	-80.099	719.751	-132.806	-27.391	2.97E-03	4.63E-02	-2.986	-0.289
	R_superiorfrontal_surfavg	-211.572	5018.804	-350.754	-72.390	2.96E-03	4.63E-02	-2.986	-0.287
	R_insula_surfavg	-59.432	443.518	-100.807	-18.057	4.96E-03	6.45E-02	-2.822	-0.274
	L_lateralorbitofrontal_surfavg	-64.947	581.710	-112.331	-17.563	7.32E-03	7.74E-02	-2.693	-0.261
	R_transversetemporal_surfavg	-11.691	19.127	-20.284	-3.099	7.75E-03	7.74E-02	-2.673	-0.258
	RSurfArea	-1447.846	2.95E+05	-2515.092	-380.600	7.94E-03	7.74E-02	-2.665	-0.252
	R_superiortemporal_surfavg	-82.634	1036.690	-145.891	-19.378	1.06E-02	9.69E-02	-2.566	-0.245
	L_posteriorcingulate_surfavg	-40.613	254.887	-71.979	-9.247	1.13E-02	9.76E-02	-2.544	-0.246
	R_caudalanteriorcingulate_surfavg	-36.800	213.212	-65.487	-8.113	1.20E-02	9.88E-02	-2.520	-0.238
	LSurfArea	-1304.463	2.83E+05	-2350.087	-258.839	1.46E-02	1.14E-01	-2.451	-0.231
	R_frontalpole_surfavg	-9.188	14.867	-16.763	-1.612	1.76E-02	1.29E-01	-2.383	-0.216
	L_frontalpole_surfavg	-6.925	8.877	-12.779	-1.072	2.05E-02	1.39E-01	-2.324	-0.220
	L_fusiform_surfavg	-64.461	931.916	-124.436	-4.486	3.52E-02	2.03E-01	-2.112	-0.200
	L_superiortemporal_surfavg	-76.993	1457.848	-152.006	-1.980	4.43E-02	2.17E-01	-2.016	-0.196
	R_caudalmiddlefrontal_surfavg	-66.156	1116.295	-131.796	-0.515	4.82E-02	2.28E-01	-1.980	-0.192
	L_postcentral_surfavg	-80.539	1727.300	-162.191	1.113	5.32E-02	2.43E-01	-1.938	-0.188
	L_superiorparietal_surfavg	-114.773	3547.289	-231.785	2.239	5.45E-02	2.43E-01	-1.927	-0.184
	R_inferiortemporal_surfavg	-65.220	1311.391	-136.366	5.925	7.23E-02	2.75E-01	-1.801	-0.174
	L_parahippocampal_surfavg	-13.960	59.205	-29.077	1.157	7.02E-02	2.75E-01	-1.814	-0.173
	L_parstriangularis_surfavg	-33.678	353.771	-70.630	3.274	7.40E-02	2.75E-01	-1.791	-0.166
	L_medialorbitofrontal_surfavg	-31.553	323.063	-66.865	3.760	7.98E-02	2.85E-01	-1.755	-0.170
	R_parsopercularis_surfavg	-33.947	387.142	-72.603	4.709	8.51E-02	2.93E-01	-1.725	-0.167
	R_entorhinal_surfavg	12.783	55.988	-1.918	27.483	8.82E-02	2.93E-01	1.708	0.161
	L_lateraloccipital_surfavg	-91.725	2985.536	-199.073	15.623	9.38E-02	3.05E-01	-1.679	-0.158
	L_supramarginal_surfavg	-98.240	3702.912	-217.791	21.311	1.07E-01	3.17E-01	-1.614	-0.157
	R_middletemporal_surfavg	-56.670	1235.982	-125.740	12.400	1.08E-01	3.17E-01	-1.612	-0.156
	L_middletemporal_surfavg	-56.563	1265.479	-126.452	13.326	1.12E-01	3.17E-01	-1.590	-0.154
	R_lateraloccipital_surfavg	-88.497	3119.064	-198.219	21.225	1.14E-01	3.17E-01	-1.585	-0.149
	R_rostralanteriorcingulate_surfavg	-16.455	111.656	-37.215	4.305	1.20E-01	3.29E-01	-1.557	-0.149
	L_rostralmiddlefrontal_surfavg	-94.720	4415.189	-225.264	35.824	1.55E-01	3.76E-01	-1.425	-0.138
	L_precuneus_surfavg	-57.175	1647.272	-136.913	22.563	1.60E-01	3.76E-01	-1.409	-0.137
	L_superiorfrontal_surfavg	-97.218	4830.065	-233.758	39.322	1.62E-01	3.76E-01	-1.399	-0.135
	R_paracentral_surfavg	-23.667	307.090	-58.095	10.761	1.77E-01	3.94E-01	-1.351	-0.129
	L_lingual_surfavg	-49.200	1462.093	-124.323	25.922	1.99E-01	4.29E-01	-1.287	-0.122
	L_inferiorparietal_surfavg	-70.388	3319.527	-183.581	42.805	2.22E-01	4.62E-01	-1.222	-0.117
	L_inferiortemporal_surfavg	-45.741	1525.567	-122.476	30.995	2.42E-01	4.62E-01	-1.171	-0.113
	R_parsorbitalis_surfavg	-11.245	93.625	-30.255	7.765	2.46E-01	4.62E-01	-1.162	-0.110
	R_posteriorcingulate_surfavg	-18.366	257.160	-49.871	13.140	2.53E-01	4.64E-01	-1.145	-0.111
	L_caudalanteriorcingulate_surfavg	-13.357	175.555	-39.388	12.674	3.14E-01	5.32E-01	-1.008	-0.096
	L_precentral_surfavg	41.635	1764.662	-40.895	124.166	3.22E-01	5.40E-01	0.991	0.096
	R_lingual_surfavg	-39.537	1621.107	-118.639	39.565	3.27E-01	5.42E-01	-0.982	-0.093
	R_parstriangularis_surfavg	-21.461	487.184	-64.825	21.903	3.31E-01	5.44E-01	-0.972	-0.091
	R_precentral_surfavg	41.373	2508.895	-57.034	139.779	4.09E-01	6.34E-01	0.826	0.080
	R_pericalcarine_surfavg	-20.235	663.502	-70.841	30.371	4.32E-01	6.50E-01	-0.786	-0.074
	R_supramarginal_surfavg	-37.514	2589.309	-137.485	62.457	4.61E-01	6.56E-01	-0.737	-0.072
	L_transversetemporal_surfavg	-4.629	40.533	-17.137	7.879	4.68E-01	6.56E-01	-0.727	-0.068
	R_cuneus_surfavg	15.415	465.063	-26.953	57.783	4.75E-01	6.56E-01	0.715	0.067
	R_temporalpole_surfavg	-4.152	34.856	-15.751	7.447	4.82E-01	6.60E-01	-0.703	-0.066
	L_parsopercularis_surfavg	-16.262	632.577	-65.675	33.151	5.18E-01	6.97E-01	-0.647	-0.060
	L_parsorbitalis_surfavg	4.467	60.907	-10.865	19.800	5.67E-01	7.15E-01	0.572	0.055
	R_superiorparietal_surfavg	-35.395	3845.953	-157.234	86.443	5.68E-01	7.15E-01	-0.571	-0.054
	L_cuneus_surfavg	-12.566	476.944	-55.471	30.340	5.65E-01	7.15E-01	-0.575	-0.053
	R_postcentral_surfavg	-23.457	2010.880	-111.557	64.642	6.01E-01	7.50E-01	-0.523	-0.051
	L_caudalmiddlefrontal_surfavg	-14.535	954.358	-75.228	46.157	6.38E-01	7.90E-01	-0.471	-0.045
	R_isthmuscingulate_surfavg	-5.338	158.062	-30.038	19.362	6.71E-01	7.93E-01	-0.425	-0.041
	L_entorhinal_surfavg	-3.585	68.261	-19.817	12.646	6.65E-01	7.93E-01	-0.434	-0.039
	R_bankssts_surfavg	-4.083	147.590	-27.951	19.785	7.37E-01	8.45E-01	-0.336	-0.033
	L_isthmuscingulate_surfavg	-4.356	188.688	-31.343	22.631	7.51E-01	8.56E-01	-0.317	-0.031
	L_temporalpole_surfavg	1.080	31.677	-9.977	12.137	8.48E-01	9.17E-01	0.192	0.018
	L_bankssts_surfavg	-2.789	234.606	-32.881	27.303	8.56E-01	9.17E-01	-0.182	-0.018
	L_pericalcarine_surfavg	-4.156	580.677	-51.498	43.186	8.63E-01	9.17E-01	-0.172	-0.016
	R_precuneus_surfavg	-5.704	2105.795	-95.859	84.451	9.01E-01	9.31E-01	-0.124	-0.012
	L_paracentral_surfavg	-0.839	210.558	-29.347	27.669	9.54E-01	9.73E-01	-0.058	-0.006
	R_inferiorparietal_surfavg	-1.590	4824.938	-138.057	134.877	9.82E-01	9.82E-01	-0.023	-0.002
Cortical thickness	R_temporalpole_thickavg	-0.093	9.51E-04	-0.153	-0.032	2.80E-03	4.63E-02	-3.004	-0.289
	R_postcentral_thickavg	-0.037	1.50E-04	-0.061	-0.013	2.79E-03	4.63E-02	-3.005	-0.289
	L_precentral_thickavg	-0.040	1.99E-04	-0.068	-0.012	4.89E-03	6.45E-02	-2.827	-0.268
	L_inferiortemporal_thickavg	-0.034	1.54E-04	-0.059	-0.010	5.72E-03	6.87E-02	-2.775	-0.262
	L_isthmuscingulate_thickavg	0.033	1.90E-04	0.006	0.060	1.82E-02	1.29E-01	2.370	0.219
	L_temporalpole_thickavg	-0.067	8.54E-04	-0.125	-0.010	2.14E-02	1.39E-01	-2.307	-0.223
	L_fusiform_thickavg	-0.024	1.12E-04	-0.045	-0.003	2.38E-02	1.43E-01	-2.267	-0.219
	L_caudalmiddlefrontal_thickavg	-0.028	1.53E-04	-0.052	-0.004	2.38E-02	1.43E-01	-2.267	-0.219
	R_lingual_thickavg	-0.023	1.19E-04	-0.044	-0.001	3.87E-02	2.16E-01	-2.073	-0.201
	R_fusiform_thickavg	-0.023	1.26E-04	-0.045	-0.001	4.06E-02	2.17E-01	-2.053	-0.199
	L_cuneus_thickavg	-0.024	1.44E-04	-0.048	-0.001	4.46E-02	2.17E-01	-2.014	-0.195
	L_bankssts_thickavg	-0.029	2.03E-04	-0.057	-0.001	4.42E-02	2.17E-01	-2.017	-0.187
	L_entorhinal_thickavg	-0.048	6.63E-04	-0.098	0.003	6.36E-02	2.75E-01	-1.859	-0.180
	L_lingual_thickavg	-0.019	1.16E-04	-0.040	0.002	7.23E-02	2.75E-01	-1.801	-0.174
	R_caudalanteriorcingulate_thickavg	-0.027	2.21E-04	-0.056	0.002	7.12E-02	2.75E-01	-1.808	-0.172
	L_caudalanteriorcingulate_thickavg	0.030	2.73E-04	-0.003	0.062	7.35E-02	2.75E-01	1.793	0.166
	L_parahippocampal_thickavg	0.039	5.17E-04	-0.006	0.084	8.75E-02	2.93E-01	1.712	0.163
	R_entorhinal_thickavg	-0.047	8.11E-04	-0.103	0.009	9.67E-02	3.08E-01	-1.664	-0.161
	R_cuneus_thickavg	-0.018	1.21E-04	-0.040	0.004	1.04E-01	3.17E-01	-1.631	-0.158
	R_rostralanteriorcingulate_thickavg	0.027	2.75E-04	-0.006	0.060	1.03E-01	3.17E-01	1.632	0.157
	L_posteriorcingulate_thickavg	0.019	1.38E-04	-0.004	0.042	1.13E-01	3.17E-01	1.589	0.150
	R_lateraloccipital_thickavg	-0.017	1.21E-04	-0.038	0.005	1.30E-01	3.48E-01	-1.518	-0.146
	R_isthmuscingulate_thickavg	0.020	1.83E-04	-0.006	0.047	1.37E-01	3.63E-01	1.488	0.138
	R_superiortemporal_thickavg	-0.021	2.12E-04	-0.050	0.008	1.48E-01	3.76E-01	-1.449	-0.140
	RThickness	-0.011	6.04E-05	-0.026	0.004	1.52E-01	3.76E-01	-1.436	-0.139
	R_pericalcarine_thickavg	-0.017	1.50E-04	-0.041	0.007	1.59E-01	3.76E-01	-1.412	-0.137
	R_precuneus_thickavg	-0.014	9.74E-05	-0.033	0.005	1.57E-01	3.76E-01	-1.418	-0.136
	L_superiorfrontal_thickavg	0.016	1.28E-04	-0.006	0.038	1.62E-01	3.76E-01	1.400	0.136
	R_parahippocampal_thickavg	0.026	3.59E-04	-0.011	0.063	1.70E-01	3.84E-01	1.375	0.132
	R_caudalmiddlefrontal_thickavg	-0.017	1.57E-04	-0.041	0.008	1.79E-01	3.94E-01	-1.345	-0.130
	R_parsopercularis_thickavg	-0.016	1.59E-04	-0.041	0.009	2.01E-01	4.29E-01	-1.280	-0.121
	L_parstriangularis_thickavg	-0.015	1.43E-04	-0.039	0.008	2.07E-01	4.36E-01	-1.264	-0.121
	L_superiortemporal_thickavg	-0.017	1.94E-04	-0.044	0.011	2.29E-01	4.62E-01	-1.205	-0.116
	LThickness	-0.009	5.98E-05	-0.024	0.006	2.38E-01	4.62E-01	-1.182	-0.115
	L_middletemporal_thickavg	-0.017	1.98E-04	-0.044	0.011	2.40E-01	4.62E-01	-1.177	-0.114
	R_bankssts_thickavg	-0.018	2.26E-04	-0.048	0.011	2.28E-01	4.62E-01	-1.208	-0.113
	R_inferiortemporal_thickavg	-0.015	1.64E-04	-0.040	0.010	2.46E-01	4.62E-01	-1.162	-0.113
	L_insula_thickavg	-0.014	1.47E-04	-0.037	0.010	2.64E-01	4.78E-01	-1.119	-0.108
	L_postcentral_thickavg	-0.012	1.23E-04	-0.034	0.010	2.74E-01	4.91E-01	-1.095	-0.106
	L_transversetemporal_thickavg	-0.020	3.51E-04	-0.057	0.017	2.82E-01	5.00E-01	-1.076	-0.099
	L_frontalpole_thickavg	0.022	4.65E-04	-0.020	0.065	3.02E-01	5.18E-01	1.033	0.099
	R_insula_thickavg	-0.014	1.86E-04	-0.041	0.013	3.00E-01	5.18E-01	-1.038	-0.099
	R_inferiorparietal_thickavg	-0.009	1.13E-04	-0.030	0.012	4.01E-01	6.31E-01	-0.841	-0.081
	L_pericalcarine_thickavg	-0.010	1.54E-04	-0.035	0.014	4.11E-01	6.34E-01	-0.823	-0.080
	L_inferiorparietal_thickavg	-0.009	1.14E-04	-0.030	0.012	4.15E-01	6.34E-01	-0.816	-0.079
	L_parsopercularis_thickavg	-0.009	1.50E-04	-0.034	0.015	4.39E-01	6.50E-01	-0.774	-0.074
	R_transversetemporal_thickavg	0.015	3.84E-04	-0.024	0.053	4.46E-01	6.50E-01	0.763	0.070
	R_lateralorbitofrontal_thickavg	-0.009	1.56E-04	-0.034	0.015	4.55E-01	6.56E-01	-0.747	-0.072
	R_medialorbitofrontal_thickavg	-0.009	1.47E-04	-0.033	0.015	4.68E-01	6.56E-01	-0.726	-0.070
	R_frontalpole_thickavg	0.015	4.54E-04	-0.027	0.057	4.74E-01	6.56E-01	0.716	0.068
	L_parsorbitalis_thickavg	0.011	2.51E-04	-0.020	0.042	4.89E-01	6.64E-01	0.692	0.067
	R_posteriorcingulate_thickavg	0.007	1.13E-04	-0.014	0.028	5.34E-01	7.11E-01	0.622	0.060
	L_medialorbitofrontal_thickavg	0.008	1.50E-04	-0.017	0.032	5.38E-01	7.11E-01	0.617	0.059
	L_paracentral_thickavg	-0.008	1.76E-04	-0.034	0.018	5.43E-01	7.11E-01	-0.608	-0.057
	R_middletemporal_thickavg	-0.008	1.99E-04	-0.036	0.019	5.48E-01	7.11E-01	-0.602	-0.057
	R_paracentral_thickavg	-0.008	1.73E-04	-0.034	0.018	5.51E-01	7.11E-01	-0.596	-0.056
	R_supramarginal_thickavg	-0.005	1.42E-04	-0.029	0.018	6.53E-01	7.93E-01	-0.450	-0.043
	R_superiorparietal_thickavg	-0.005	1.05E-04	-0.025	0.016	6.59E-01	7.93E-01	-0.442	-0.043
	L_supramarginal_thickavg	-0.005	1.44E-04	-0.029	0.018	6.67E-01	7.93E-01	-0.430	-0.042
	L_lateralorbitofrontal_thickavg	-0.005	1.53E-04	-0.029	0.019	6.91E-01	8.10E-01	-0.398	-0.038
	L_superiorparietal_thickavg	-0.004	9.94E-05	-0.023	0.016	7.14E-01	8.31E-01	-0.367	-0.036
	L_rostralanteriorcingulate_thickavg	0.004	2.49E-04	-0.027	0.035	7.91E-01	8.89E-01	0.265	0.025
	R_precentral_thickavg	-0.004	2.55E-04	-0.036	0.027	7.92E-01	8.89E-01	-0.264	-0.024
	L_lateraloccipital_thickavg	-0.002	1.16E-04	-0.024	0.019	8.26E-01	9.14E-01	-0.220	-0.021
	L_precuneus_thickavg	0.002	1.08E-04	-0.019	0.022	8.58E-01	9.17E-01	0.179	0.017
	L_rostralmiddlefrontal_thickavg	-0.002	9.04E-05	-0.020	0.017	8.64E-01	9.17E-01	-0.172	-0.017
	R_superiorfrontal_thickavg	0.002	1.23E-04	-0.020	0.023	8.86E-01	9.27E-01	0.144	0.014
	R_parstriangularis_thickavg	-0.001	1.44E-04	-0.025	0.022	9.17E-01	9.41E-01	-0.105	-0.010
	R_parsorbitalis_thickavg	-0.001	2.72E-04	-0.033	0.032	9.67E-01	9.79E-01	-0.042	-0.004
	R_rostralmiddlefrontal_thickavg	-0.0003	8.45E-05	-0.018	0.018	9.77E-01	9.82E-01	-0.029	-0.003
Subcortical volume	Lamyg	-35.839	418.844	-76.047	4.368	8.05E-02	2.85E-01	-1.751	-0.164
	Ramyg	-26.068	349.307	-62.786	10.651	1.64E-01	3.76E-01	-1.395	-0.133
	RLatVent	-378.677	1.01E+05	-1003.209	245.855	2.34E-01	4.62E-01	-1.191	-0.114
	LLatVent	-429.854	1.40E+05	-1164.372	304.664	2.51E-01	4.64E-01	-1.150	-0.110
	Rthal	-63.166	3706.778	-182.779	56.448	3.00E-01	5.18E-01	-1.037	-0.100
	Lcaud	-38.505	1650.223	-118.314	41.305	3.44E-01	5.58E-01	-0.948	-0.091
	Lpal	19.412	426.682	-21.170	59.994	3.48E-01	5.59E-01	0.940	0.091
	Lthal	-60.727	4712.565	-195.595	74.142	3.77E-01	6.00E-01	-0.885	-0.084
	Rcaud	-31.122	1659.542	-111.157	48.912	4.45E-01	6.50E-01	-0.764	-0.074
	Rpal	15.621	416.118	-24.456	55.697	4.44E-01	6.50E-01	0.766	0.072
	Laccumb	4.422	95.705	-14.798	23.642	6.51E-01	7.93E-01	0.452	0.043
	Raccumb	3.121	84.211	-14.907	21.150	7.34E-01	8.45E-01	0.340	0.032
	Rhippo	-7.254	1093.879	-72.232	57.724	8.26E-01	9.14E-01	-0.219	-0.021
	Lput	-8.831	1879.371	-94.002	76.339	8.39E-01	9.17E-01	-0.204	-0.019
	Lhippo	-5.120	1179.365	-72.589	62.350	8.82E-01	9.27E-01	-0.149	-0.014
	Rput	6.191	2123.546	-84.343	96.725	8.93E-01	9.29E-01	0.134	0.013

### Sheet: Supplementary Table 7
Table S7. Brain structure differences between TS/CTD and control from meta-analysis across all samples
Regions	Brain Structure	Cohen's d	Variance	95% CI (lower bound)	95% CI (upper bound)	P value	FDR-p
Surface area	L_lateralorbitofrontal_surfavg	-0.272	0.003	-0.370	-0.173	6.48E-08	1.01E-05
	L_rostralanteriorcingulate_surfavg	-0.258	0.003	-0.356	-0.159	2.85E-07	2.22E-05
	L_posteriorcingulate_surfavg	-0.210	0.003	-0.321	-0.099	2.04E-04	3.98E-03
	R_insula_surfavg	-0.232	0.005	-0.376	-0.088	1.58E-03	1.64E-02
	R_lateralorbitofrontal_surfavg	-0.220	0.006	-0.368	-0.072	3.49E-03	3.20E-02
	L_frontalpole_surfavg	-0.167	0.004	-0.285	-0.049	5.48E-03	4.27E-02
	R_entorhinal_surfavg	0.175	0.004	0.049	0.302	6.59E-03	4.89E-02
	R_inferiortemporal_surfavg	-0.263	0.010	-0.456	-0.070	7.70E-03	5.22E-02
	L_insula_surfavg	-0.162	0.004	-0.282	-0.042	8.15E-03	5.25E-02
	R_fusiform_surfavg	-0.220	0.007	-0.388	-0.053	1.00E-02	6.01E-02
	R_transversetemporal_surfavg	-0.143	0.003	-0.258	-0.028	1.51E-02	8.72E-02
	L_inferiortemporal_surfavg	-0.180	0.006	-0.335	-0.026	2.23E-02	8.92E-02
	L_rostralmiddlefrontal_surfavg	-0.236	0.010	-0.435	-0.036	2.05E-02	8.92E-02
	L_temporalpole_surfavg	0.143	0.004	0.025	0.262	1.78E-02	8.92E-02
	R_postcentral_surfavg	-0.136	0.003	-0.250	-0.023	1.85E-02	8.92E-02
	R_caudalmiddlefrontal_surfavg	-0.135	0.004	-0.256	-0.014	2.91E-02	1.14E-01
	R_rostralanteriorcingulate_surfavg	-0.161	0.006	-0.308	-0.014	3.13E-02	1.19E-01
	L_fusiform_surfavg	-0.107	0.003	-0.205	-0.009	3.22E-02	1.19E-01
	R_medialorbitofrontal_surfavg	-0.212	0.010	-0.408	-0.015	3.45E-02	1.19E-01
	R_rostralmiddlefrontal_surfavg	-0.207	0.010	-0.400	-0.015	3.50E-02	1.19E-01
	R_cuneus_surfavg	0.150	0.005	0.008	0.292	3.88E-02	1.29E-01
	L_caudalanteriorcingulate_surfavg	-0.146	0.006	-0.293	0.001	5.08E-02	1.50E-01
	L_postcentral_surfavg	-0.132	0.005	-0.268	0.005	5.84E-02	1.69E-01
	R_superiortemporal_surfavg	-0.164	0.008	-0.336	0.008	6.12E-02	1.70E-01
	L_middletemporal_surfavg	-0.215	0.014	-0.445	0.016	6.78E-02	1.85E-01
	L_superiorfrontal_surfavg	-0.115	0.005	-0.253	0.022	1.01E-01	2.54E-01
	R_parstriangularis_surfavg	-0.109	0.004	-0.238	0.021	1.01E-01	2.54E-01
	R_parsopercularis_surfavg	-0.161	0.010	-0.359	0.037	1.11E-01	2.66E-01
	RSurfArea	-0.158	0.010	-0.352	0.036	1.11E-01	2.66E-01
	L_parstriangularis_surfavg	-0.098	0.004	-0.218	0.023	1.13E-01	2.67E-01
	L_cuneus_surfavg	0.116	0.006	-0.031	0.262	1.21E-01	2.83E-01
	R_frontalpole_surfavg	-0.073	0.003	-0.171	0.025	1.47E-01	3.31E-01
	R_parsorbitalis_surfavg	-0.093	0.004	-0.219	0.033	1.49E-01	3.33E-01
	R_superiorfrontal_surfavg	-0.119	0.007	-0.284	0.046	1.57E-01	3.36E-01
	L_medialorbitofrontal_surfavg	-0.153	0.012	-0.367	0.061	1.60E-01	3.38E-01
	L_superiortemporal_surfavg	-0.125	0.008	-0.302	0.052	1.66E-01	3.40E-01
	L_supramarginal_surfavg	-0.130	0.009	-0.313	0.053	1.65E-01	3.40E-01
	R_middletemporal_surfavg	-0.176	0.019	-0.443	0.090	1.95E-01	3.85E-01
	LSurfArea	-0.161	0.015	-0.405	0.082	1.94E-01	3.85E-01
	L_caudalmiddlefrontal_surfavg	-0.079	0.005	-0.211	0.054	2.44E-01	4.59E-01
	R_caudalanteriorcingulate_surfavg	-0.100	0.008	-0.273	0.073	2.56E-01	4.59E-01
	R_posteriorcingulate_surfavg	-0.054	0.003	-0.152	0.045	2.85E-01	5.05E-01
	L_paracentral_surfavg	0.067	0.004	-0.061	0.194	3.05E-01	5.14E-01
	R_parahippocampal_surfavg	-0.115	0.012	-0.334	0.104	3.02E-01	5.14E-01
	R_supramarginal_surfavg	-0.075	0.005	-0.220	0.069	3.07E-01	5.14E-01
	L_bankssts_surfavg	-0.077	0.007	-0.236	0.083	3.46E-01	5.54E-01
	R_lingual_surfavg	-0.046	0.003	-0.144	0.053	3.62E-01	5.71E-01
	L_pericalcarine_surfavg	0.048	0.004	-0.074	0.170	4.43E-01	6.40E-01
	L_entorhinal_surfavg	0.066	0.008	-0.113	0.244	4.72E-01	6.70E-01
	L_parsopercularis_surfavg	-0.053	0.005	-0.196	0.091	4.72E-01	6.70E-01
	L_parsorbitalis_surfavg	-0.041	0.004	-0.166	0.085	5.25E-01	7.02E-01
	R_lateraloccipital_surfavg	-0.058	0.008	-0.239	0.122	5.27E-01	7.02E-01
	L_lingual_surfavg	-0.031	0.003	-0.129	0.067	5.35E-01	7.08E-01
	R_temporalpole_surfavg	0.048	0.006	-0.108	0.204	5.47E-01	7.12E-01
	L_inferiorparietal_surfavg	-0.057	0.010	-0.258	0.144	5.77E-01	7.33E-01
	R_precentral_surfavg	-0.045	0.006	-0.201	0.111	5.70E-01	7.33E-01
	R_bankssts_surfavg	-0.056	0.011	-0.264	0.152	5.97E-01	7.52E-01
	R_inferiorparietal_surfavg	-0.041	0.007	-0.204	0.121	6.19E-01	7.55E-01
	R_pericalcarine_surfavg	-0.027	0.003	-0.134	0.079	6.15E-01	7.55E-01
	L_lateraloccipital_surfavg	-0.031	0.006	-0.184	0.122	6.89E-01	8.08E-01
	L_transversetemporal_surfavg	-0.019	0.003	-0.117	0.079	7.09E-01	8.13E-01
	R_precuneus_surfavg	0.024	0.004	-0.105	0.152	7.17E-01	8.16E-01
	L_superiorparietal_surfavg	-0.024	0.011	-0.228	0.180	8.16E-01	8.86E-01
	R_paracentral_surfavg	0.021	0.008	-0.157	0.198	8.18E-01	8.86E-01
	R_superiorparietal_surfavg	0.015	0.006	-0.138	0.168	8.51E-01	9.09E-01
	L_precentral_surfavg	0.018	0.010	-0.180	0.216	8.60E-01	9.13E-01
	L_isthmuscingulate_surfavg	-0.006	0.003	-0.104	0.092	9.02E-01	9.47E-01
	L_parahippocampal_surfavg	0.006	0.008	-0.173	0.184	9.51E-01	9.72E-01
	R_isthmuscingulate_surfavg	0.003	0.003	-0.100	0.105	9.60E-01	9.72E-01
	L_precuneus_surfavg	0.002	0.008	-0.170	0.173	9.84E-01	9.91E-01
Cortical thickness	L_caudalmiddlefrontal_thickavg	-0.285	0.005	-0.426	-0.143	7.93E-05	2.06E-03
	L_parstriangularis_thickavg	-0.204	0.003	-0.302	-0.106	4.60E-05	2.06E-03
	L_temporalpole_thickavg	-0.315	0.006	-0.468	-0.162	5.52E-05	2.06E-03
	R_temporalpole_thickavg	-0.326	0.007	-0.488	-0.165	7.55E-05	2.06E-03
	R_entorhinal_thickavg	-0.412	0.012	-0.627	-0.197	1.78E-04	3.96E-03
	L_entorhinal_thickavg	-0.287	0.006	-0.443	-0.131	3.04E-04	5.27E-03
	L_precentral_thickavg	-0.336	0.009	-0.520	-0.152	3.39E-04	5.28E-03
	L_parsopercularis_thickavg	-0.247	0.006	-0.394	-0.100	9.67E-04	1.16E-02
	R_bankssts_thickavg	-0.213	0.004	-0.338	-0.087	9.06E-04	1.16E-02
	LThickness	-0.227	0.005	-0.365	-0.089	1.26E-03	1.41E-02
	R_fusiform_thickavg	-0.267	0.009	-0.450	-0.085	4.12E-03	3.57E-02
	RThickness	-0.228	0.007	-0.386	-0.070	4.69E-03	3.85E-02
	L_fusiform_thickavg	-0.237	0.008	-0.410	-0.065	7.01E-03	4.97E-02
	R_precentral_thickavg	-0.247	0.009	-0.431	-0.063	8.42E-03	5.25E-02
	L_bankssts_thickavg	-0.211	0.008	-0.385	-0.036	1.82E-02	8.92E-02
	L_inferiortemporal_thickavg	-0.244	0.011	-0.453	-0.035	2.23E-02	8.92E-02
	L_middletemporal_thickavg	-0.262	0.012	-0.476	-0.047	1.69E-02	8.92E-02
	L_superiortemporal_thickavg	-0.235	0.010	-0.434	-0.037	2.02E-02	8.92E-02
	R_caudalmiddlefrontal_thickavg	-0.217	0.008	-0.396	-0.039	1.71E-02	8.92E-02
	R_precuneus_thickavg	-0.117	0.003	-0.216	-0.019	1.93E-02	8.92E-02
	R_insula_thickavg	-0.184	0.006	-0.340	-0.027	2.12E-02	8.92E-02
	R_superiortemporal_thickavg	-0.238	0.013	-0.459	-0.016	3.52E-02	1.19E-01
	R_lateralorbitofrontal_thickavg	-0.216	0.011	-0.423	-0.009	4.04E-02	1.31E-01
	L_supramarginal_thickavg	-0.158	0.006	-0.310	-0.006	4.17E-02	1.33E-01
	L_insula_thickavg	-0.202	0.010	-0.400	-0.004	4.59E-02	1.41E-01
	R_supramarginal_thickavg	-0.247	0.015	-0.490	-0.005	4.55E-02	1.41E-01
	R_inferiorparietal_thickavg	-0.130	0.004	-0.258	-0.002	4.72E-02	1.42E-01
	R_paracentral_thickavg	-0.104	0.003	-0.213	0.005	6.03E-02	1.70E-01
	R_parsorbitalis_thickavg	-0.126	0.005	-0.271	0.018	8.57E-02	2.30E-01
	R_postcentral_thickavg	-0.148	0.008	-0.318	0.022	8.71E-02	2.30E-01
	R_parsopercularis_thickavg	-0.144	0.007	-0.313	0.025	9.58E-02	2.49E-01
	R_middletemporal_thickavg	-0.176	0.015	-0.417	0.065	1.53E-01	3.35E-01
	L_inferiorparietal_thickavg	-0.138	0.009	-0.329	0.053	1.55E-01	3.36E-01
	L_lateralorbitofrontal_thickavg	-0.144	0.012	-0.361	0.073	1.92E-01	3.85E-01
	L_caudalanteriorcingulate_thickavg	0.089	0.006	-0.057	0.236	2.32E-01	4.53E-01
	L_isthmuscingulate_thickavg	0.083	0.005	-0.055	0.221	2.41E-01	4.59E-01
	L_posteriorcingulate_thickavg	0.090	0.006	-0.064	0.244	2.54E-01	4.59E-01
	L_superiorparietal_thickavg	-0.088	0.006	-0.241	0.064	2.54E-01	4.59E-01
	L_transversetemporal_thickavg	-0.058	0.003	-0.156	0.041	2.51E-01	4.59E-01
	R_isthmuscingulate_thickavg	0.089	0.006	-0.061	0.238	2.45E-01	4.59E-01
	R_frontalpole_thickavg	0.081	0.006	-0.074	0.236	3.04E-01	5.14E-01
	L_frontalpole_thickavg	0.085	0.007	-0.082	0.251	3.19E-01	5.18E-01
	R_lingual_thickavg	-0.097	0.009	-0.286	0.093	3.18E-01	5.18E-01
	R_superiorparietal_thickavg	-0.091	0.008	-0.269	0.087	3.14E-01	5.18E-01
	R_superiorfrontal_thickavg	-0.087	0.009	-0.268	0.095	3.48E-01	5.54E-01
	L_rostralmiddlefrontal_thickavg	-0.094	0.011	-0.297	0.110	3.67E-01	5.72E-01
	L_rostralanteriorcingulate_thickavg	-0.064	0.006	-0.213	0.085	4.02E-01	6.14E-01
	L_parahippocampal_thickavg	0.046	0.003	-0.065	0.158	4.16E-01	6.31E-01
	R_lateraloccipital_thickavg	-0.071	0.008	-0.246	0.105	4.30E-01	6.31E-01
	R_parahippocampal_thickavg	0.053	0.005	-0.079	0.185	4.30E-01	6.31E-01
	R_parstriangularis_thickavg	-0.057	0.007	-0.221	0.106	4.91E-01	6.90E-01
	R_medialorbitofrontal_thickavg	-0.078	0.013	-0.302	0.146	4.95E-01	6.90E-01
	R_inferiortemporal_thickavg	-0.072	0.012	-0.283	0.140	5.06E-01	6.99E-01
	L_precuneus_thickavg	-0.032	0.003	-0.130	0.066	5.23E-01	7.02E-01
	R_cuneus_thickavg	-0.045	0.005	-0.184	0.093	5.21E-01	7.02E-01
	L_postcentral_thickavg	-0.049	0.006	-0.205	0.108	5.43E-01	7.12E-01
	L_lingual_thickavg	-0.050	0.008	-0.224	0.125	5.78E-01	7.33E-01
	L_cuneus_thickavg	-0.039	0.006	-0.191	0.112	6.09E-01	7.55E-01
	L_pericalcarine_thickavg	0.040	0.007	-0.120	0.200	6.24E-01	7.55E-01
	L_parsorbitalis_thickavg	-0.047	0.009	-0.237	0.144	6.31E-01	7.57E-01
	L_lateraloccipital_thickavg	-0.051	0.013	-0.276	0.175	6.58E-01	7.83E-01
	L_medialorbitofrontal_thickavg	0.036	0.007	-0.130	0.201	6.70E-01	7.92E-01
	R_pericalcarine_thickavg	-0.039	0.010	-0.240	0.162	7.06E-01	8.13E-01
	L_paracentral_thickavg	-0.028	0.008	-0.205	0.150	7.60E-01	8.59E-01
	R_rostralmiddlefrontal_thickavg	-0.033	0.012	-0.250	0.184	7.66E-01	8.60E-01
	L_superiorfrontal_thickavg	-0.022	0.006	-0.179	0.135	7.83E-01	8.66E-01
	R_posteriorcingulate_thickavg	-0.016	0.007	-0.179	0.147	8.46E-01	9.09E-01
	R_caudalanteriorcingulate_thickavg	-0.012	0.012	-0.228	0.203	9.12E-01	9.47E-01
	R_rostralanteriorcingulate_thickavg	-0.008	0.004	-0.138	0.122	9.05E-01	9.47E-01
	R_transversetemporal_thickavg	-0.008	0.006	-0.163	0.147	9.17E-01	9.47E-01
Subcortical volume	Lput	0.167	0.003	0.069	0.265	8.75E-04	1.16E-02
	Rput	0.155	0.003	0.057	0.253	1.97E-03	1.92E-02
	Lpal	0.132	0.003	0.019	0.246	2.18E-02	8.92E-02
	Rpal	0.186	0.008	0.014	0.358	3.45E-02	1.19E-01
	LLatVent	-0.121	0.005	-0.266	0.025	1.04E-01	2.57E-01
	RLatVent	-0.105	0.005	-0.239	0.029	1.25E-01	2.86E-01
	Ramyg	-0.074	0.005	-0.214	0.066	2.98E-01	5.14E-01
	Lthal	0.044	0.003	-0.054	0.143	3.76E-01	5.80E-01
	Rthal	0.049	0.004	-0.073	0.170	4.33E-01	6.31E-01
	Lcaud	-0.040	0.002	-0.138	0.058	4.25E-01	6.31E-01
	Rhippo	0.037	0.005	-0.106	0.180	6.14E-01	7.55E-01
	Lhippo	0.041	0.011	-0.164	0.245	6.97E-01	8.11E-01
	Laccumb	-0.031	0.012	-0.242	0.180	7.73E-01	8.61E-01
	Rcaud	0.020	0.006	-0.132	0.171	7.97E-01	8.76E-01
	Raccumb	0.006	0.012	-0.205	0.217	9.54E-01	9.72E-01
	Lamyg	0.0003	0.009	-0.183	0.183	9.98E-01	9.98E-01

### Sheet: Supplementary Table 8
Table S8. Brain structure differences between TS/CTD and control derived from meta-analysis in Pediatric (<18 y/o) group
Regions	Brain Structure	Cohen's d	Variance	95% CI (lower bound)	95% CI (upper bound)	P value	FDR-p
Surface area	L_lateralorbitofrontal_surfavg	-0.302	0.004	-0.420	-0.183	6.35E-07	3.30E-05
	R_lateralorbitofrontal_surfavg	-0.303	0.004	-0.421	-0.184	5.97E-07	3.30E-05
	L_rostralanteriorcingulate_surfavg	-0.293	0.004	-0.421	-0.165	7.60E-06	2.96E-04
	L_inferiortemporal_surfavg	-0.254	0.004	-0.373	-0.135	2.84E-05	8.87E-04
	L_posteriorcingulate_surfavg	-0.202	0.004	-0.320	-0.083	8.39E-04	8.18E-03
	R_postcentral_surfavg	-0.218	0.005	-0.359	-0.078	2.31E-03	2.06E-02
	L_rostralmiddlefrontal_surfavg	-0.326	0.012	-0.540	-0.111	2.88E-03	2.37E-02
	L_frontalpole_surfavg	-0.188	0.005	-0.332	-0.044	1.03E-02	6.67E-02
	L_temporalpole_surfavg	0.182	0.006	0.029	0.335	2.00E-02	1.04E-01
	R_insula_surfavg	-0.259	0.013	-0.479	-0.039	2.08E-02	1.05E-01
	R_inferiortemporal_surfavg	-0.292	0.017	-0.544	-0.040	2.29E-02	1.10E-01
	R_parsorbitalis_surfavg	-0.140	0.004	-0.266	-0.013	3.02E-02	1.31E-01
	R_rostralmiddlefrontal_surfavg	-0.236	0.012	-0.449	-0.023	3.02E-02	1.31E-01
	L_parsorbitalis_surfavg	-0.170	0.007	-0.329	-0.011	3.56E-02	1.50E-01
	R_fusiform_surfavg	-0.163	0.006	-0.319	-0.006	4.13E-02	1.69E-01
	L_caudalanteriorcingulate_surfavg	-0.141	0.005	-0.278	-0.003	4.47E-02	1.71E-01
	L_insula_surfavg	-0.160	0.007	-0.320	0.0003	5.04E-02	1.85E-01
	RSurfArea	-0.237	0.015	-0.477	0.003	5.33E-02	1.85E-01
	L_middletemporal_surfavg	-0.331	0.030	-0.673	0.011	5.79E-02	1.97E-01
	L_fusiform_surfavg	-0.112	0.004	-0.230	0.006	6.36E-02	2.11E-01
	R_supramarginal_surfavg	-0.159	0.008	-0.333	0.015	7.25E-02	2.31E-01
	R_caudalmiddlefrontal_surfavg	-0.131	0.006	-0.276	0.015	7.89E-02	2.39E-01
	R_middletemporal_surfavg	-0.288	0.027	-0.610	0.034	7.96E-02	2.39E-01
	R_paracentral_surfavg	0.105	0.004	-0.013	0.223	8.01E-02	2.39E-01
	R_rostralanteriorcingulate_surfavg	-0.251	0.022	-0.539	0.038	8.83E-02	2.52E-01
	R_superiorfrontal_surfavg	-0.102	0.004	-0.220	0.016	9.01E-02	2.52E-01
	LSurfArea	-0.235	0.019	-0.506	0.037	9.06E-02	2.52E-01
	L_postcentral_surfavg	-0.109	0.006	-0.255	0.038	1.46E-01	3.57E-01
	R_transversetemporal_surfavg	-0.121	0.007	-0.285	0.042	1.46E-01	3.57E-01
	L_caudalmiddlefrontal_surfavg	-0.105	0.006	-0.257	0.047	1.77E-01	3.89E-01
	L_cuneus_surfavg	0.165	0.014	-0.070	0.399	1.69E-01	3.89E-01
	L_superiorfrontal_surfavg	-0.106	0.006	-0.259	0.047	1.74E-01	3.89E-01
	R_bankssts_surfavg	-0.179	0.018	-0.439	0.080	1.76E-01	3.89E-01
	R_cuneus_surfavg	0.129	0.009	-0.056	0.314	1.70E-01	3.89E-01
	L_paracentral_surfavg	0.080	0.004	-0.038	0.198	1.86E-01	4.03E-01
	R_entorhinal_surfavg	0.192	0.021	-0.096	0.479	1.91E-01	4.05E-01
	R_parstriangularis_surfavg	-0.125	0.009	-0.314	0.064	1.94E-01	4.05E-01
	R_superiortemporal_surfavg	-0.166	0.016	-0.417	0.085	1.94E-01	4.05E-01
	L_medialorbitofrontal_surfavg	-0.191	0.023	-0.491	0.109	2.13E-01	4.31E-01
	L_supramarginal_surfavg	-0.119	0.010	-0.313	0.074	2.27E-01	4.43E-01
	R_precentral_surfavg	-0.114	0.009	-0.298	0.071	2.27E-01	4.43E-01
	R_parsopercularis_surfavg	-0.126	0.012	-0.338	0.086	2.45E-01	4.66E-01
	L_parsopercularis_surfavg	-0.089	0.006	-0.240	0.063	2.53E-01	4.76E-01
	L_bankssts_surfavg	-0.096	0.008	-0.275	0.083	2.93E-01	5.19E-01
	L_parstriangularis_surfavg	-0.080	0.006	-0.230	0.070	2.95E-01	5.19E-01
	R_inferiorparietal_surfavg	-0.126	0.014	-0.361	0.110	2.96E-01	5.19E-01
	R_posteriorcingulate_surfavg	-0.065	0.004	-0.183	0.053	2.83E-01	5.19E-01
	R_temporalpole_surfavg	0.113	0.012	-0.099	0.325	2.96E-01	5.19E-01
	L_superiortemporal_surfavg	-0.110	0.012	-0.324	0.104	3.13E-01	5.37E-01
	L_inferiorparietal_surfavg	-0.106	0.013	-0.333	0.121	3.60E-01	5.80E-01
	R_lingual_surfavg	-0.055	0.004	-0.173	0.063	3.61E-01	5.80E-01
	L_isthmuscingulate_surfavg	-0.082	0.011	-0.289	0.124	4.35E-01	6.72E-01
	L_parahippocampal_surfavg	0.053	0.009	-0.130	0.237	5.69E-01	7.59E-01
	R_pericalcarine_surfavg	-0.037	0.004	-0.163	0.090	5.70E-01	7.59E-01
	L_entorhinal_surfavg	0.078	0.021	-0.209	0.364	5.95E-01	7.70E-01
	R_medialorbitofrontal_surfavg	-0.101	0.037	-0.476	0.273	5.97E-01	7.70E-01
	R_caudalanteriorcingulate_surfavg	-0.059	0.015	-0.303	0.185	6.33E-01	8.03E-01
	L_precentral_surfavg	-0.038	0.008	-0.218	0.142	6.75E-01	8.17E-01
	L_precuneus_surfavg	-0.025	0.004	-0.144	0.093	6.74E-01	8.17E-01
	L_transversetemporal_surfavg	-0.028	0.004	-0.152	0.097	6.64E-01	8.17E-01
	R_parahippocampal_surfavg	-0.059	0.025	-0.367	0.249	7.06E-01	8.41E-01
	R_lateraloccipital_surfavg	-0.049	0.022	-0.340	0.241	7.39E-01	8.67E-01
	R_precuneus_surfavg	-0.026	0.009	-0.207	0.156	7.82E-01	8.97E-01
	R_superiorparietal_surfavg	0.014	0.005	-0.120	0.148	8.36E-01	9.25E-01
	L_pericalcarine_surfavg	0.014	0.006	-0.139	0.166	8.62E-01	9.47E-01
	L_lateraloccipital_surfavg	-0.010	0.010	-0.203	0.182	9.16E-01	9.61E-01
	L_lingual_surfavg	-0.006	0.004	-0.124	0.112	9.15E-01	9.61E-01
	L_superiorparietal_surfavg	0.008	0.010	-0.183	0.199	9.33E-01	9.61E-01
	R_isthmuscingulate_surfavg	-0.008	0.004	-0.126	0.111	9.00E-01	9.61E-01
	R_frontalpole_surfavg	0.008	0.006	-0.141	0.157	9.11E-01	9.61E-01
Cortical thickness	R_bankssts_thickavg	-0.307	0.004	-0.426	-0.189	3.96E-07	3.30E-05
	L_parstriangularis_thickavg	-0.237	0.004	-0.356	-0.119	8.71E-05	2.26E-03
	R_entorhinal_thickavg	-0.623	0.027	-0.943	-0.304	1.31E-04	2.93E-03
	R_temporalpole_thickavg	-0.338	0.008	-0.514	-0.162	1.66E-04	3.24E-03
	L_caudalmiddlefrontal_thickavg	-0.330	0.008	-0.505	-0.155	2.19E-04	3.44E-03
	L_precentral_thickavg	-0.306	0.007	-0.470	-0.143	2.36E-04	3.44E-03
	L_temporalpole_thickavg	-0.399	0.012	-0.611	-0.186	2.43E-04	3.44E-03
	L_parsopercularis_thickavg	-0.350	0.009	-0.540	-0.161	2.91E-04	3.79E-03
	LThickness	-0.285	0.007	-0.452	-0.118	8.07E-04	8.18E-03
	R_precentral_thickavg	-0.332	0.012	-0.546	-0.118	2.38E-03	2.06E-02
	L_entorhinal_thickavg	-0.333	0.014	-0.562	-0.104	4.33E-03	3.38E-02
	L_superiortemporal_thickavg	-0.321	0.014	-0.555	-0.086	7.35E-03	5.46E-02
	L_supramarginal_thickavg	-0.232	0.008	-0.405	-0.059	8.48E-03	6.01E-02
	R_caudalmiddlefrontal_thickavg	-0.304	0.014	-0.532	-0.075	9.11E-03	6.18E-02
	R_middletemporal_thickavg	-0.329	0.017	-0.584	-0.074	1.13E-02	6.93E-02
	RThickness	-0.276	0.012	-0.491	-0.062	1.15E-02	6.93E-02
	L_middletemporal_thickavg	-0.346	0.021	-0.627	-0.065	1.58E-02	9.14E-02
	R_lateralorbitofrontal_thickavg	-0.331	0.019	-0.604	-0.057	1.79E-02	9.95E-02
	R_supramarginal_thickavg	-0.372	0.025	-0.681	-0.062	1.85E-02	9.96E-02
	L_insula_thickavg	-0.344	0.023	-0.644	-0.044	2.44E-02	1.12E-01
	R_insula_thickavg	-0.246	0.015	-0.486	-0.005	4.50E-02	1.71E-01
	R_fusiform_thickavg	-0.281	0.021	-0.566	0.003	5.27E-02	1.85E-01
	R_superiortemporal_thickavg	-0.306	0.025	-0.617	0.004	5.31E-02	1.85E-01
	L_bankssts_thickavg	-0.211	0.013	-0.437	0.016	6.81E-02	2.21E-01
	L_lateralorbitofrontal_thickavg	-0.261	0.022	-0.554	0.032	8.13E-02	2.39E-01
	L_inferiortemporal_thickavg	-0.238	0.022	-0.528	0.053	1.09E-01	2.92E-01
	L_fusiform_thickavg	-0.199	0.016	-0.449	0.051	1.19E-01	3.13E-01
	R_inferiorparietal_thickavg	-0.173	0.013	-0.392	0.047	1.23E-01	3.13E-01
	R_parsorbitalis_thickavg	-0.176	0.013	-0.399	0.047	1.21E-01	3.13E-01
	R_superiorfrontal_thickavg	-0.167	0.012	-0.384	0.050	1.30E-01	3.28E-01
	R_paracentral_thickavg	-0.125	0.008	-0.300	0.051	1.64E-01	3.89E-01
	L_inferiorparietal_thickavg	-0.152	0.015	-0.394	0.090	2.19E-01	4.37E-01
	L_superiorfrontal_thickavg	-0.109	0.010	-0.306	0.087	2.76E-01	5.13E-01
	L_lingual_thickavg	0.091	0.008	-0.084	0.266	3.07E-01	5.33E-01
	L_transversetemporal_thickavg	-0.060	0.004	-0.178	0.058	3.21E-01	5.44E-01
	R_caudalanteriorcingulate_thickavg	0.131	0.018	-0.134	0.397	3.31E-01	5.56E-01
	L_rostralmiddlefrontal_thickavg	-0.129	0.018	-0.393	0.136	3.40E-01	5.65E-01
	L_parsorbitalis_thickavg	-0.123	0.018	-0.384	0.139	3.57E-01	5.80E-01
	R_isthmuscingulate_thickavg	0.088	0.011	-0.120	0.296	4.06E-01	6.40E-01
	R_parsopercularis_thickavg	-0.115	0.021	-0.398	0.168	4.26E-01	6.65E-01
	R_precuneus_thickavg	-0.079	0.011	-0.286	0.128	4.54E-01	6.88E-01
	R_medialorbitofrontal_thickavg	-0.114	0.026	-0.432	0.204	4.82E-01	7.18E-01
	R_parahippocampal_thickavg	-0.048	0.005	-0.182	0.086	4.83E-01	7.18E-01
	L_pericalcarine_thickavg	0.073	0.012	-0.144	0.290	5.11E-01	7.31E-01
	L_posteriorcingulate_thickavg	0.061	0.008	-0.118	0.241	5.03E-01	7.31E-01
	L_rostralanteriorcingulate_thickavg	-0.086	0.016	-0.335	0.164	5.01E-01	7.31E-01
	L_frontalpole_thickavg	0.069	0.011	-0.136	0.275	5.10E-01	7.31E-01
	L_cuneus_thickavg	0.056	0.010	-0.139	0.251	5.74E-01	7.59E-01
	L_precuneus_thickavg	-0.046	0.006	-0.198	0.106	5.54E-01	7.59E-01
	L_superiorparietal_thickavg	-0.067	0.013	-0.288	0.154	5.52E-01	7.59E-01
	R_lateraloccipital_thickavg	-0.090	0.024	-0.393	0.212	5.58E-01	7.59E-01
	R_pericalcarine_thickavg	0.068	0.013	-0.154	0.289	5.50E-01	7.59E-01
	R_rostralanteriorcingulate_thickavg	-0.055	0.008	-0.231	0.122	5.45E-01	7.59E-01
	R_superiorparietal_thickavg	-0.074	0.017	-0.330	0.182	5.70E-01	7.59E-01
	L_lateraloccipital_thickavg	-0.094	0.031	-0.439	0.251	5.93E-01	7.70E-01
	R_rostralmiddlefrontal_thickavg	-0.061	0.014	-0.290	0.168	6.03E-01	7.72E-01
	L_caudalanteriorcingulate_thickavg	0.051	0.013	-0.170	0.272	6.51E-01	8.17E-01
	R_transversetemporal_thickavg	-0.045	0.011	-0.251	0.162	6.71E-01	8.17E-01
	R_parstriangularis_thickavg	-0.052	0.018	-0.312	0.207	6.92E-01	8.31E-01
	R_posteriorcingulate_thickavg	-0.034	0.008	-0.214	0.147	7.15E-01	8.45E-01
	R_inferiortemporal_thickavg	-0.051	0.027	-0.372	0.271	7.57E-01	8.82E-01
	R_cuneus_thickavg	-0.028	0.009	-0.214	0.159	7.72E-01	8.92E-01
	R_frontalpole_thickavg	0.015	0.004	-0.105	0.134	8.07E-01	9.13E-01
	R_lingual_thickavg	-0.031	0.018	-0.293	0.230	8.14E-01	9.13E-01
	L_parahippocampal_thickavg	-0.012	0.006	-0.165	0.142	8.81E-01	9.61E-01
	L_postcentral_thickavg	-0.015	0.011	-0.219	0.189	8.87E-01	9.61E-01
	L_isthmuscingulate_thickavg	0.006	0.008	-0.165	0.178	9.43E-01	9.61E-01
	L_paracentral_thickavg	-0.010	0.012	-0.221	0.201	9.26E-01	9.61E-01
	L_medialorbitofrontal_thickavg	0.004	0.011	-0.203	0.211	9.69E-01	9.73E-01
	R_postcentral_thickavg	-0.002	0.005	-0.136	0.132	9.73E-01	9.73E-01
Subcortical volume	Rput	0.217	0.004	0.099	0.335	3.21E-04	3.85E-03
	Lput	0.229	0.004	0.098	0.360	6.14E-04	6.84E-03
	Lpal	0.137	0.004	0.019	0.255	2.34E-02	1.10E-01
	Rpal	0.206	0.010	0.006	0.405	4.33E-02	1.71E-01
	RLatVent	-0.117	0.005	-0.255	0.022	9.80E-02	2.68E-01
	Lthal	0.085	0.004	-0.033	0.203	1.58E-01	3.79E-01
	LLatVent	-0.085	0.005	-0.218	0.048	2.10E-01	4.31E-01
	Laccumb	-0.184	0.024	-0.490	0.121	2.37E-01	4.57E-01
	Ramyg	-0.116	0.016	-0.367	0.136	3.67E-01	5.84E-01
	Rthal	0.046	0.004	-0.072	0.164	4.46E-01	6.82E-01
	Lcaud	-0.027	0.004	-0.145	0.091	6.57E-01	8.17E-01
	Raccumb	-0.043	0.027	-0.366	0.280	7.94E-01	9.05E-01
	Rcaud	-0.018	0.007	-0.183	0.147	8.30E-01	9.25E-01
	Lhippo	-0.012	0.022	-0.305	0.280	9.33E-01	9.61E-01
	Rhippo	-0.009	0.015	-0.250	0.232	9.42E-01	9.61E-01
	Lamyg	0.006	0.021	-0.279	0.290	9.70E-01	9.73E-01

### Sheet: Supplementary Table 9
Table S9. Brain structure differences between TS/CTD and control derived from meta-analysis in Adult (>=18 y/o) group
Regions	Brain Structure	Cohen's d	Variance	95% CI (lower bound)	95% CI (upper bound)	P value	FDR-p
Surface area	R_medialorbitofrontal_surfavg	-0.338	0.012	-0.549	-0.128	1.66E-03	2.59E-01
	L_lateralorbitofrontal_surfavg	-0.270	0.009	-0.461	-0.080	5.43E-03	3.34E-01
	L_posteriorcingulate_surfavg	-0.247	0.010	-0.448	-0.046	1.59E-02	3.34E-01
	L_rostralanteriorcingulate_surfavg	-0.223	0.010	-0.417	-0.030	2.34E-02	3.34E-01
	L_insula_surfavg	-0.265	0.011	-0.474	-0.055	1.32E-02	3.34E-01
	R_fusiform_surfavg	-0.305	0.021	-0.591	-0.019	3.63E-02	3.34E-01
	R_lateralorbitofrontal_surfavg	-0.275	0.016	-0.526	-0.025	3.14E-02	3.34E-01
	R_frontalpole_surfavg	-0.223	0.008	-0.400	-0.046	1.38E-02	3.34E-01
	R_transversetemporal_surfavg	-0.191	0.008	-0.368	-0.014	3.44E-02	3.34E-01
	R_insula_surfavg	-0.312	0.014	-0.548	-0.077	9.39E-03	3.34E-01
	R_entorhinal_surfavg	0.179	0.008	0.002	0.356	4.78E-02	4.14E-01
	L_parstriangularis_surfavg	-0.237	0.017	-0.491	0.018	6.84E-02	4.89E-01
	R_superiortemporal_surfavg	-0.170	0.009	-0.354	0.014	7.02E-02	4.89E-01
	L_frontalpole_surfavg	-0.213	0.016	-0.463	0.037	9.52E-02	5.32E-01
	R_parahippocampal_surfavg	-0.221	0.017	-0.477	0.035	9.05E-02	5.32E-01
	L_postcentral_surfavg	-0.238	0.023	-0.532	0.056	1.13E-01	5.89E-01
	R_parstriangularis_surfavg	-0.136	0.008	-0.313	0.041	1.33E-01	6.48E-01
	R_rostralanteriorcingulate_surfavg	-0.132	0.008	-0.309	0.044	1.41E-01	6.49E-01
	R_caudalanteriorcingulate_surfavg	-0.150	0.013	-0.374	0.075	1.92E-01	7.37E-01
	R_caudalmiddlefrontal_surfavg	-0.241	0.036	-0.611	0.128	2.00E-01	7.37E-01
	R_inferiortemporal_surfavg	-0.179	0.019	-0.447	0.090	1.92E-01	7.37E-01
	R_rostralmiddlefrontal_surfavg	-0.237	0.033	-0.595	0.121	1.94E-01	7.37E-01
	L_fusiform_surfavg	-0.124	0.015	-0.362	0.114	3.09E-01	7.47E-01
	L_inferiortemporal_surfavg	-0.111	0.010	-0.305	0.083	2.62E-01	7.47E-01
	L_lingual_surfavg	-0.100	0.010	-0.291	0.091	3.05E-01	7.47E-01
	L_medialorbitofrontal_surfavg	-0.122	0.019	-0.395	0.152	3.82E-01	7.47E-01
	L_middletemporal_surfavg	-0.111	0.015	-0.349	0.127	3.62E-01	7.47E-01
	L_parsorbitalis_surfavg	0.099	0.013	-0.124	0.323	3.83E-01	7.47E-01
	L_rostralmiddlefrontal_surfavg	-0.159	0.026	-0.474	0.155	3.21E-01	7.47E-01
	L_superiorfrontal_surfavg	-0.118	0.012	-0.334	0.098	2.85E-01	7.47E-01
	L_superiortemporal_surfavg	-0.134	0.017	-0.391	0.124	3.08E-01	7.47E-01
	L_supramarginal_surfavg	-0.169	0.019	-0.442	0.103	2.24E-01	7.47E-01
	R_cuneus_surfavg	0.123	0.013	-0.104	0.351	2.88E-01	7.47E-01
	R_lateraloccipital_surfavg	-0.114	0.011	-0.321	0.092	2.78E-01	7.47E-01
	R_parsopercularis_surfavg	-0.179	0.032	-0.528	0.170	3.14E-01	7.47E-01
	R_precentral_surfavg	0.133	0.022	-0.154	0.421	3.64E-01	7.47E-01
	R_superiorfrontal_surfavg	-0.200	0.031	-0.544	0.144	2.54E-01	7.47E-01
	R_temporalpole_surfavg	-0.079	0.008	-0.257	0.098	3.82E-01	7.47E-01
	RSurfArea	-0.149	0.026	-0.465	0.167	3.55E-01	7.47E-01
	L_superiorparietal_surfavg	-0.160	0.035	-0.525	0.205	3.91E-01	7.53E-01
	L_lateraloccipital_surfavg	-0.122	0.026	-0.437	0.192	4.46E-01	7.54E-01
	L_precentral_surfavg	0.132	0.028	-0.195	0.459	4.28E-01	7.54E-01
	L_temporalpole_surfavg	0.068	0.008	-0.109	0.244	4.54E-01	7.54E-01
	R_parsorbitalis_surfavg	-0.099	0.016	-0.348	0.149	4.33E-01	7.54E-01
	LSurfArea	-0.158	0.038	-0.540	0.223	4.16E-01	7.54E-01
	R_bankssts_surfavg	0.077	0.012	-0.139	0.293	4.83E-01	7.69E-01
	L_caudalanteriorcingulate_surfavg	-0.094	0.021	-0.376	0.188	5.14E-01	7.93E-01
	R_posteriorcingulate_surfavg	-0.049	0.011	-0.257	0.159	6.46E-01	9.04E-01
	L_inferiorparietal_surfavg	-0.063	0.022	-0.356	0.230	6.73E-01	9.07E-01
	L_parahippocampal_surfavg	-0.078	0.031	-0.426	0.269	6.59E-01	9.07E-01
	L_pericalcarine_surfavg	0.048	0.014	-0.186	0.282	6.87E-01	9.07E-01
	R_isthmuscingulate_surfavg	-0.034	0.009	-0.221	0.152	7.18E-01	9.07E-01
	R_lingual_surfavg	-0.043	0.015	-0.280	0.193	7.21E-01	9.07E-01
	R_middletemporal_surfavg	-0.067	0.033	-0.423	0.290	7.14E-01	9.07E-01
	R_paracentral_surfavg	-0.066	0.031	-0.411	0.279	7.08E-01	9.07E-01
	L_caudalmiddlefrontal_surfavg	-0.036	0.013	-0.262	0.189	7.53E-01	9.32E-01
	R_superiorparietal_surfavg	-0.047	0.024	-0.350	0.256	7.62E-01	9.35E-01
	R_precuneus_surfavg	0.030	0.011	-0.177	0.236	7.77E-01	9.46E-01
	L_isthmuscingulate_surfavg	0.027	0.010	-0.167	0.222	7.84E-01	9.48E-01
	R_pericalcarine_surfavg	-0.019	0.010	-0.212	0.174	8.46E-01	9.85E-01
	L_bankssts_surfavg	-0.002	0.018	-0.262	0.257	9.85E-01	9.98E-01
	L_cuneus_surfavg	0.004	0.008	-0.172	0.181	9.61E-01	9.98E-01
	L_entorhinal_surfavg	-0.007	0.008	-0.185	0.171	9.37E-01	9.98E-01
	L_paracentral_surfavg	0.018	0.016	-0.233	0.269	8.91E-01	9.98E-01
	L_parsopercularis_surfavg	-0.017	0.016	-0.268	0.234	8.96E-01	9.98E-01
	L_precuneus_surfavg	-0.011	0.036	-0.382	0.360	9.53E-01	9.98E-01
	L_transversetemporal_surfavg	-0.009	0.009	-0.190	0.173	9.24E-01	9.98E-01
	R_inferiorparietal_surfavg	0.010	0.008	-0.167	0.188	9.08E-01	9.98E-01
	R_postcentral_surfavg	-0.010	0.008	-0.187	0.167	9.11E-01	9.98E-01
	R_supramarginal_surfavg	-0.003	0.009	-0.185	0.179	9.74E-01	9.98E-01
Cortical thickness	L_entorhinal_thickavg	-0.220	0.009	-0.409	-0.032	2.19E-02	3.34E-01
	L_fusiform_thickavg	-0.205	0.009	-0.391	-0.019	3.10E-02	3.34E-01
	L_inferiortemporal_thickavg	-0.262	0.015	-0.506	-0.019	3.47E-02	3.34E-01
	L_isthmuscingulate_thickavg	0.202	0.008	0.024	0.380	2.58E-02	3.34E-01
	R_entorhinal_thickavg	-0.217	0.009	-0.407	-0.027	2.52E-02	3.34E-01
	R_fusiform_thickavg	-0.204	0.008	-0.381	-0.027	2.41E-02	3.34E-01
	R_temporalpole_thickavg	-0.302	0.017	-0.560	-0.043	2.21E-02	3.34E-01
	L_caudalanteriorcingulate_thickavg	0.171	0.008	-0.007	0.348	5.91E-02	4.85E-01
	L_parahippocampal_thickavg	0.162	0.008	-0.015	0.339	7.21E-02	4.89E-01
	R_postcentral_thickavg	-0.301	0.028	-0.627	0.024	6.95E-02	4.89E-01
	L_bankssts_thickavg	-0.209	0.014	-0.442	0.023	7.74E-02	5.03E-01
	L_cuneus_thickavg	-0.161	0.009	-0.350	0.028	9.51E-02	5.32E-01
	L_temporalpole_thickavg	-0.150	0.008	-0.327	0.026	9.56E-02	5.32E-01
	L_precentral_thickavg	-0.288	0.031	-0.631	0.055	9.99E-02	5.37E-01
	R_lingual_thickavg	-0.182	0.014	-0.411	0.048	1.21E-01	6.09E-01
	R_parahippocampal_thickavg	0.182	0.015	-0.060	0.425	1.41E-01	6.49E-01
	L_caudalmiddlefrontal_thickavg	-0.174	0.015	-0.414	0.066	1.55E-01	6.73E-01
	R_superiortemporal_thickavg	-0.143	0.010	-0.338	0.053	1.52E-01	6.73E-01
	L_middletemporal_thickavg	-0.158	0.016	-0.404	0.088	2.08E-01	7.37E-01
	L_parstriangularis_thickavg	-0.160	0.014	-0.394	0.074	1.81E-01	7.37E-01
	R_rostralanteriorcingulate_thickavg	0.128	0.010	-0.071	0.327	2.07E-01	7.37E-01
	R_frontalpole_thickavg	0.210	0.025	-0.098	0.519	1.82E-01	7.37E-01
	L_lingual_thickavg	-0.216	0.035	-0.582	0.149	2.46E-01	7.47E-01
	L_postcentral_thickavg	-0.098	0.012	-0.315	0.118	3.73E-01	7.47E-01
	L_posteriorcingulate_thickavg	0.124	0.016	-0.126	0.374	3.32E-01	7.47E-01
	L_superiorfrontal_thickavg	0.146	0.022	-0.144	0.437	3.23E-01	7.47E-01
	L_superiortemporal_thickavg	-0.142	0.019	-0.414	0.130	3.07E-01	7.47E-01
	L_frontalpole_thickavg	0.130	0.018	-0.132	0.391	3.31E-01	7.47E-01
	R_caudalanteriorcingulate_thickavg	-0.140	0.025	-0.448	0.169	3.75E-01	7.47E-01
	R_cuneus_thickavg	-0.158	0.019	-0.427	0.110	2.48E-01	7.47E-01
	R_isthmuscingulate_thickavg	0.093	0.008	-0.085	0.270	3.07E-01	7.47E-01
	R_paracentral_thickavg	-0.127	0.015	-0.367	0.113	2.99E-01	7.47E-01
	R_pericalcarine_thickavg	-0.166	0.027	-0.488	0.157	3.14E-01	7.47E-01
	R_precuneus_thickavg	-0.112	0.008	-0.291	0.067	2.19E-01	7.47E-01
	LThickness	-0.114	0.013	-0.335	0.108	3.15E-01	7.47E-01
	RThickness	-0.116	0.015	-0.354	0.122	3.40E-01	7.47E-01
	R_lateraloccipital_thickavg	-0.081	0.009	-0.270	0.108	4.01E-01	7.53E-01
	R_superiorfrontal_thickavg	0.154	0.034	-0.208	0.516	4.05E-01	7.53E-01
	L_parsorbitalis_thickavg	0.088	0.014	-0.142	0.318	4.56E-01	7.54E-01
	L_superiorparietal_thickavg	-0.092	0.015	-0.332	0.148	4.52E-01	7.54E-01
	L_insula_thickavg	-0.072	0.008	-0.252	0.108	4.34E-01	7.54E-01
	R_bankssts_thickavg	-0.067	0.008	-0.246	0.112	4.61E-01	7.54E-01
	R_inferiortemporal_thickavg	-0.076	0.009	-0.258	0.106	4.13E-01	7.54E-01
	R_transversetemporal_thickavg	0.066	0.008	-0.111	0.243	4.64E-01	7.54E-01
	R_parsorbitalis_thickavg	0.106	0.022	-0.188	0.399	4.80E-01	7.69E-01
	R_insula_thickavg	-0.066	0.009	-0.254	0.121	4.88E-01	7.69E-01
	R_superiorparietal_thickavg	-0.078	0.014	-0.313	0.157	5.13E-01	7.93E-01
	L_inferiorparietal_thickavg	-0.090	0.020	-0.368	0.189	5.27E-01	8.06E-01
	R_inferiorparietal_thickavg	-0.060	0.010	-0.252	0.131	5.36E-01	8.12E-01
	L_precuneus_thickavg	0.053	0.008	-0.124	0.230	5.60E-01	8.39E-01
	L_parsopercularis_thickavg	-0.060	0.015	-0.300	0.181	6.27E-01	9.00E-01
	R_parsopercularis_thickavg	-0.064	0.018	-0.328	0.200	6.35E-01	9.00E-01
	L_medialorbitofrontal_thickavg	0.052	0.016	-0.194	0.299	6.76E-01	9.07E-01
	L_paracentral_thickavg	-0.053	0.020	-0.328	0.221	7.03E-01	9.07E-01
	L_pericalcarine_thickavg	-0.039	0.011	-0.248	0.170	7.14E-01	9.07E-01
	R_precentral_thickavg	-0.062	0.024	-0.364	0.239	6.86E-01	9.07E-01
	R_rostralmiddlefrontal_thickavg	0.079	0.042	-0.323	0.482	6.98E-01	9.07E-01
	R_caudalmiddlefrontal_thickavg	-0.049	0.023	-0.348	0.249	7.45E-01	9.30E-01
	L_transversetemporal_thickavg	-0.039	0.024	-0.345	0.267	8.03E-01	9.58E-01
	R_supramarginal_thickavg	-0.034	0.019	-0.301	0.233	8.04E-01	9.58E-01
	L_supramarginal_thickavg	-0.030	0.019	-0.303	0.243	8.30E-01	9.81E-01
	L_lateraloccipital_thickavg	-0.025	0.015	-0.262	0.213	8.38E-01	9.83E-01
	L_lateralorbitofrontal_thickavg	0.017	0.017	-0.239	0.274	8.95E-01	9.98E-01
	L_rostralanteriorcingulate_thickavg	-0.015	0.008	-0.195	0.165	8.69E-01	9.98E-01
	L_rostralmiddlefrontal_thickavg	-0.001	0.027	-0.320	0.318	9.95E-01	9.98E-01
	R_lateralorbitofrontal_thickavg	-0.011	0.022	-0.302	0.281	9.43E-01	9.98E-01
	R_medialorbitofrontal_thickavg	0.018	0.022	-0.275	0.312	9.03E-01	9.98E-01
	R_middletemporal_thickavg	0.006	0.036	-0.366	0.378	9.74E-01	9.98E-01
	R_parstriangularis_thickavg	-0.011	0.018	-0.273	0.250	9.33E-01	9.98E-01
	R_posteriorcingulate_thickavg	-0.014	0.029	-0.347	0.319	9.34E-01	9.98E-01
Subcortical volume	LLatVent	-0.109	0.014	-0.340	0.123	3.56E-01	7.47E-01
	Lpal	0.124	0.016	-0.127	0.375	3.34E-01	7.47E-01
	Lamyg	-0.089	0.010	-0.280	0.103	3.65E-01	7.47E-01
	Ramyg	-0.094	0.008	-0.271	0.083	2.97E-01	7.47E-01
	Laccumb	0.127	0.011	-0.079	0.333	2.28E-01	7.47E-01
	RLatVent	-0.090	0.012	-0.302	0.122	4.05E-01	7.53E-01
	Raccumb	0.076	0.010	-0.117	0.269	4.42E-01	7.54E-01
	Lthal	-0.097	0.031	-0.442	0.248	5.81E-01	8.63E-01
	Lcaud	-0.068	0.019	-0.341	0.204	6.24E-01	9.00E-01
	Lhippo	0.062	0.017	-0.192	0.315	6.34E-01	9.00E-01
	Rhippo	0.044	0.008	-0.133	0.221	6.24E-01	9.00E-01
	Rpal	0.082	0.032	-0.271	0.435	6.49E-01	9.04E-01
	Rthal	0.005	0.013	-0.215	0.224	9.67E-01	9.98E-01
	Rcaud	-0.0005	0.035	-0.368	0.367	9.98E-01	9.98E-01
	Lput	-0.010	0.010	-0.210	0.190	9.25E-01	9.98E-01
	Rput	-0.002	0.018	-0.265	0.261	9.89E-01	9.98E-01

### Sheet: Supplementary Table 10
Table S10. Interaction effects of Age, Age² and sex across all samples
Regions	Brain Structure	Age × Diagnosis						Age² × Diagnosis						Sex × Diagnosis
		Coefficient	SE	95% CI (lower)	95% CI (upper)	P value	FDR-p	Coefficient	SE	95% CI (lower)	95% CI (upper)	P value	FDR-p	Coefficient	SE	95% CI (lower)	95% CI (upper)	P value	FDR-p
Surface area	R_caudalmiddlefrontal_surfavg	-91.914	752.328	-1566.477	1382.650	9.03E-01	9.58E-01	2264.780	746.618	801.408	3728.152	2.46E-03	1.72E-01	-23.996	40.186	-102.761	54.769	5.51E-01	9.91E-01
	L_parahippocampal_surfavg	-41.740	164.842	-364.830	281.351	8.00E-01	9.58E-01	439.460	163.615	118.776	760.145	7.31E-03	2.56E-01	0.261	8.803	-16.993	17.515	9.76E-01	9.91E-01
	R_parsopercularis_surfavg	-37.558	444.433	-908.645	833.530	9.33E-01	9.58E-01	908.512	441.055	44.045	1772.979	3.96E-02	9.23E-01	-3.469	23.704	-49.930	42.991	8.84E-01	9.91E-01
	L_bankssts_surfavg	809.513	360.709	102.524	1516.502	2.50E-02	1.94E-01	191.804	357.954	-509.786	893.395	5.92E-01	9.58E-01	-22.698	19.235	-60.398	15.003	2.38E-01	9.91E-01
	L_caudalanteriorcingulate_surfavg	15.372	278.488	-530.464	561.208	9.56E-01	9.58E-01	-85.320	276.415	-627.093	456.453	7.58E-01	9.58E-01	-7.541	14.839	-36.625	21.544	6.11E-01	9.91E-01
	L_caudalmiddlefrontal_surfavg	979.390	724.086	-439.819	2398.600	1.76E-01	5.14E-01	704.256	718.647	-704.292	2112.804	3.27E-01	9.58E-01	-14.252	38.610	-89.927	61.423	7.12E-01	9.91E-01
	L_cuneus_surfavg	-298.888	452.749	-1186.276	588.500	5.09E-01	8.52E-01	65.761	449.399	-815.060	946.583	8.84E-01	9.58E-01	23.423	24.125	-23.861	70.708	3.32E-01	9.91E-01
	L_entorhinal_surfavg	299.854	184.075	-60.934	660.641	1.04E-01	4.14E-01	30.417	182.830	-327.930	388.764	8.68E-01	9.58E-01	9.293	9.831	-9.976	28.562	3.45E-01	9.91E-01
	L_fusiform_surfavg	57.891	668.006	-1251.400	1367.182	9.31E-01	9.58E-01	319.758	662.876	-979.480	1618.995	6.30E-01	9.58E-01	-32.772	35.570	-102.489	36.944	3.57E-01	9.91E-01
	L_inferiorparietal_surfavg	2846.888	1320.154	259.385	5434.390	3.12E-02	2.18E-01	2009.552	1310.047	-558.139	4577.244	1.25E-01	9.58E-01	-19.205	70.462	-157.311	118.901	7.85E-01	9.91E-01
	L_inferiortemporal_surfavg	2032.205	872.025	323.036	3741.374	1.99E-02	1.74E-01	-826.225	865.309	-2522.231	869.780	3.40E-01	9.58E-01	0.212	46.522	-90.972	91.396	9.96E-01	9.96E-01
	L_lateraloccipital_surfavg	-625.154	1209.345	-2995.471	1745.163	6.05E-01	8.52E-01	1668.287	1200.186	-684.077	4020.651	1.65E-01	9.58E-01	43.583	64.456	-82.750	169.916	4.99E-01	9.91E-01
	L_lateralorbitofrontal_surfavg	1156.973	599.596	-18.236	2332.182	5.38E-02	2.90E-01	-824.844	594.966	-1990.978	341.290	1.66E-01	9.58E-01	38.025	31.965	-24.626	100.676	2.34E-01	9.91E-01
	L_lingual_surfavg	156.655	817.336	-1445.324	1758.633	8.48E-01	9.58E-01	-156.542	811.182	-1746.458	1433.374	8.47E-01	9.58E-01	29.763	43.537	-55.570	115.096	4.94E-01	9.91E-01
	L_medialorbitofrontal_surfavg	769.155	429.884	-73.419	1611.728	7.38E-02	3.23E-01	-344.181	426.580	-1180.277	491.915	4.20E-01	9.58E-01	-5.747	22.918	-50.667	39.173	8.02E-01	9.91E-01
	L_middletemporal_surfavg	1930.555	766.894	427.443	3433.667	1.19E-02	1.54E-01	-105.566	760.949	-1597.025	1385.894	8.90E-01	9.58E-01	61.264	40.881	-18.863	141.391	1.34E-01	9.91E-01
	L_paracentral_surfavg	-300.225	320.056	-927.535	327.085	3.48E-01	7.63E-01	-325.064	317.630	-947.619	297.490	3.06E-01	9.58E-01	7.901	17.059	-25.534	41.335	6.43E-01	9.91E-01
	L_parsopercularis_surfavg	808.332	574.479	-317.647	1934.310	1.60E-01	4.86E-01	104.125	570.237	-1013.539	1221.789	8.55E-01	9.58E-01	59.403	30.595	-0.564	119.369	5.24E-02	9.91E-01
	L_parsorbitalis_surfavg	459.845	185.382	96.496	823.194	1.32E-02	1.54E-01	-235.407	183.975	-595.998	125.183	2.01E-01	9.58E-01	9.896	9.893	-9.495	29.286	3.17E-01	9.91E-01
	L_parstriangularis_surfavg	273.042	440.463	-590.264	1136.349	5.35E-01	8.52E-01	71.572	437.228	-785.394	928.539	8.70E-01	9.58E-01	40.917	23.455	-5.054	86.889	8.13E-02	9.91E-01
	L_pericalcarine_surfavg	215.310	505.825	-776.106	1206.726	6.70E-01	8.89E-01	-513.284	502.114	-1497.429	470.860	3.07E-01	9.58E-01	23.022	26.964	-29.828	75.872	3.93E-01	9.91E-01
	L_posteriorcingulate_surfavg	170.497	332.939	-482.064	823.058	6.09E-01	8.52E-01	-72.773	330.400	-720.357	574.811	8.26E-01	9.58E-01	16.671	17.729	-18.078	51.420	3.47E-01	9.91E-01
	L_precuneus_surfavg	605.873	908.787	-1175.350	2387.097	5.05E-01	8.52E-01	147.994	901.760	-1619.456	1915.444	8.70E-01	9.58E-01	73.355	48.363	-21.436	168.146	1.30E-01	9.91E-01
	L_rostralanteriorcingulate_surfavg	257.212	316.964	-364.037	878.461	4.17E-01	8.34E-01	-221.490	314.533	-837.975	394.995	4.81E-01	9.58E-01	-4.307	16.886	-37.403	28.789	7.99E-01	9.91E-01
	L_rostralmiddlefrontal_surfavg	3728.624	1469.771	847.872	6609.375	1.13E-02	1.54E-01	-419.271	1458.465	-3277.862	2439.319	7.74E-01	9.58E-01	5.055	78.418	-148.644	158.755	9.49E-01	9.91E-01
	L_superiorfrontal_surfavg	314.410	1575.366	-2773.308	3402.128	8.42E-01	9.58E-01	540.057	1563.184	-2523.783	3603.897	7.30E-01	9.58E-01	7.958	83.891	-156.468	172.385	9.24E-01	9.91E-01
	L_superiorparietal_surfavg	-353.531	1422.850	-3142.317	2435.256	8.04E-01	9.58E-01	412.147	1411.950	-2355.276	3179.570	7.70E-01	9.58E-01	99.688	75.741	-48.764	248.140	1.88E-01	9.91E-01
	L_superiortemporal_surfavg	489.016	854.493	-1185.790	2163.823	5.67E-01	8.52E-01	961.066	847.898	-700.815	2622.947	2.57E-01	9.58E-01	41.712	45.513	-47.493	130.918	3.60E-01	9.91E-01
	L_supramarginal_surfavg	282.563	1323.076	-2310.665	2875.792	8.31E-01	9.58E-01	528.318	1312.928	-2045.020	3101.656	6.87E-01	9.58E-01	18.056	70.466	-120.057	156.168	7.98E-01	9.91E-01
	L_frontalpole_surfavg	84.306	70.863	-54.585	223.197	2.34E-01	5.86E-01	38.160	70.331	-99.689	176.009	5.87E-01	9.58E-01	1.233	3.777	-6.171	8.636	7.44E-01	9.91E-01
	L_temporalpole_surfavg	-12.468	127.356	-262.086	237.149	9.22E-01	9.58E-01	84.136	126.395	-163.599	331.871	5.06E-01	9.58E-01	8.884	6.782	-4.409	22.176	1.90E-01	9.91E-01
	L_transversetemporal_surfavg	-133.178	142.145	-411.782	145.426	3.49E-01	7.63E-01	81.929	141.151	-194.726	358.584	5.62E-01	9.58E-01	0.715	7.587	-14.155	15.584	9.25E-01	9.91E-01
	L_insula_surfavg	-25.458	480.351	-966.946	916.030	9.58E-01	9.58E-01	-426.432	476.644	-1360.654	507.790	3.71E-01	9.58E-01	36.351	25.569	-13.765	86.466	1.55E-01	9.91E-01
	R_bankssts_surfavg	555.316	283.450	-0.246	1110.878	5.03E-02	2.90E-01	116.868	281.278	-434.437	668.173	6.78E-01	9.58E-01	5.044	15.113	-24.578	34.666	7.39E-01	9.91E-01
	R_caudalanteriorcingulate_surfavg	-791.527	306.480	-1392.227	-190.827	9.89E-03	1.54E-01	-264.715	304.194	-860.936	331.505	3.84E-01	9.58E-01	-9.729	16.370	-41.814	22.355	5.52E-01	9.91E-01
	R_cuneus_surfavg	337.377	447.787	-540.285	1215.039	4.51E-01	8.49E-01	-180.820	444.448	-1051.938	690.298	6.84E-01	9.58E-01	36.671	23.846	-10.067	83.409	1.24E-01	9.91E-01
	R_entorhinal_surfavg	103.313	169.351	-228.614	435.241	5.42E-01	8.52E-01	119.807	168.114	-209.696	449.311	4.76E-01	9.58E-01	-6.519	9.028	-24.215	11.176	4.70E-01	9.91E-01
	R_fusiform_surfavg	-154.048	665.264	-1457.966	1149.870	8.17E-01	9.58E-01	433.741	660.185	-860.222	1727.704	5.11E-01	9.58E-01	-7.054	35.438	-76.514	62.405	8.42E-01	9.91E-01
	R_inferiorparietal_surfavg	4470.530	1549.219	1434.061	7506.999	3.96E-03	1.54E-01	-1373.574	1537.343	-4386.765	1639.618	3.72E-01	9.58E-01	94.775	82.687	-67.291	256.841	2.52E-01	9.91E-01
	R_inferiortemporal_surfavg	1565.586	803.378	-9.035	3140.208	5.15E-02	2.90E-01	-138.619	797.193	-1701.117	1423.879	8.62E-01	9.58E-01	-10.573	42.829	-94.518	73.371	8.05E-01	9.91E-01
	R_isthmuscingulate_surfavg	111.314	263.492	-405.130	627.759	6.73E-01	8.89E-01	-315.110	261.476	-827.604	197.383	2.28E-01	9.58E-01	6.566	14.039	-20.951	34.082	6.40E-01	9.91E-01
	R_lateraloccipital_surfavg	210.762	1252.985	-2245.088	2666.611	8.66E-01	9.58E-01	1203.103	1243.598	-1234.349	3640.554	3.33E-01	9.58E-01	-21.565	66.777	-152.449	109.319	7.47E-01	9.91E-01
	R_lateralorbitofrontal_surfavg	1531.556	655.105	247.550	2815.561	1.95E-02	1.74E-01	177.610	650.096	-1096.578	1451.798	7.85E-01	9.58E-01	-11.137	34.948	-79.636	57.361	7.50E-01	9.91E-01
	R_lingual_surfavg	918.281	846.741	-741.332	2577.894	2.78E-01	6.72E-01	380.214	840.377	-1266.925	2027.353	6.51E-01	9.58E-01	36.228	45.119	-52.205	124.660	4.22E-01	9.91E-01
	R_medialorbitofrontal_surfavg	521.601	433.661	-328.375	1371.576	2.29E-01	5.86E-01	192.200	430.305	-651.197	1035.598	6.55E-01	9.58E-01	5.059	23.103	-40.222	50.341	8.27E-01	9.91E-01
	R_middletemporal_surfavg	1438.447	782.124	-94.515	2971.410	6.61E-02	3.08E-01	-125.494	776.022	-1646.497	1395.509	8.72E-01	9.58E-01	-1.984	41.682	-83.681	79.713	9.62E-01	9.91E-01
	R_parahippocampal_surfavg	-203.282	163.967	-524.659	118.094	2.15E-01	5.86E-01	250.379	162.763	-68.636	569.394	1.24E-01	9.58E-01	-0.857	8.750	-18.007	16.293	9.22E-01	9.91E-01
	R_paracentral_surfavg	-743.396	392.300	-1512.305	25.512	5.83E-02	2.91E-01	75.553	389.376	-687.624	838.729	8.46E-01	9.58E-01	6.450	20.927	-34.567	47.466	7.58E-01	9.91E-01
	R_parsorbitalis_surfavg	607.189	228.993	158.363	1056.015	8.09E-03	1.54E-01	-67.440	227.267	-512.883	378.004	7.67E-01	9.58E-01	13.706	12.219	-10.243	37.655	2.62E-01	9.91E-01
	R_pericalcarine_surfavg	278.190	521.357	-743.670	1300.050	5.94E-01	8.52E-01	-118.604	517.486	-1132.877	895.670	8.19E-01	9.58E-01	30.601	27.773	-23.835	85.037	2.71E-01	9.91E-01
	R_postcentral_surfavg	1462.106	996.500	-491.034	3415.245	1.43E-01	4.86E-01	-1329.060	988.867	-3267.240	609.120	1.79E-01	9.58E-01	-38.495	53.124	-142.618	65.627	4.69E-01	9.91E-01
	R_precentral_surfavg	1462.547	1034.075	-564.240	3489.334	1.57E-01	4.86E-01	409.045	1026.152	-1602.213	2420.304	6.90E-01	9.58E-01	-43.280	55.100	-151.276	64.715	4.32E-01	9.91E-01
	R_precuneus_surfavg	508.993	972.280	-1396.676	2414.663	6.01E-01	8.52E-01	-1579.798	964.808	-3470.821	311.225	1.02E-01	9.58E-01	85.909	51.777	-15.575	187.393	9.73E-02	9.91E-01
	R_rostralanteriorcingulate_surfavg	182.861	237.353	-282.350	648.072	4.41E-01	8.49E-01	-142.084	235.538	-603.738	319.571	5.46E-01	9.58E-01	-0.924	12.645	-25.707	23.859	9.42E-01	9.91E-01
	R_rostralmiddlefrontal_surfavg	1480.713	1637.967	-1729.703	4691.129	3.66E-01	7.68E-01	1523.111	1625.389	-1662.652	4708.875	3.49E-01	9.58E-01	-65.609	87.264	-236.646	105.429	4.52E-01	9.91E-01
	R_superiorfrontal_surfavg	-421.605	1626.539	-3609.623	2766.412	7.96E-01	9.58E-01	2294.729	1613.953	-868.619	5458.078	1.55E-01	9.58E-01	-21.350	86.667	-191.217	148.518	8.05E-01	9.91E-01
	R_superiorparietal_surfavg	-203.999	1416.007	-2979.373	2571.375	8.85E-01	9.58E-01	-1410.564	1405.244	-4164.842	1343.715	3.16E-01	9.58E-01	199.020	75.282	51.468	346.573	8.28E-03	5.80E-01
	R_superiortemporal_surfavg	75.937	721.414	-1338.035	1489.909	9.16E-01	9.58E-01	965.694	715.804	-437.281	2368.669	1.77E-01	9.58E-01	-13.511	38.432	-88.838	61.816	7.25E-01	9.91E-01
	R_supramarginal_surfavg	1390.553	1147.504	-858.555	3639.660	2.26E-01	5.86E-01	-726.115	1138.790	-2958.143	1505.914	5.24E-01	9.58E-01	44.782	61.144	-75.060	164.624	4.64E-01	9.91E-01
	R_frontalpole_surfavg	-22.813	90.770	-200.722	155.097	8.02E-01	9.58E-01	26.815	90.094	-149.769	203.399	7.66E-01	9.58E-01	-0.334	4.837	-9.814	9.147	9.45E-01	9.91E-01
	R_temporalpole_surfavg	-117.526	131.880	-376.011	140.958	3.73E-01	7.68E-01	31.025	130.902	-225.543	287.594	8.13E-01	9.58E-01	-3.615	7.030	-17.393	10.163	6.07E-01	9.91E-01
	R_transversetemporal_surfavg	-70.200	97.806	-261.899	121.499	4.73E-01	8.49E-01	147.502	97.073	-42.761	337.766	1.29E-01	9.58E-01	-4.961	5.214	-15.181	5.260	3.42E-01	9.91E-01
	R_insula_surfavg	206.996	450.611	-676.202	1090.193	6.46E-01	8.87E-01	259.212	447.124	-617.152	1135.576	5.62E-01	9.58E-01	3.558	23.998	-43.478	50.595	8.82E-01	9.91E-01
	LSurfArea	1.82E+04	1.12E+04	-3872.121	4.02E+04	1.06E-01	4.14E-01	4129.712	1.12E+04	-1.77E+04	2.60E+04	7.11E-01	9.58E-01	536.980	599.135	-637.325	1711.284	3.70E-01	9.91E-01
	RSurfArea	1.62E+04	1.14E+04	-6218.759	3.86E+04	1.57E-01	4.86E-01	4261.465	1.13E+04	-1.80E+04	2.65E+04	7.07E-01	9.58E-01	327.722	609.308	-866.521	1521.965	5.91E-01	9.91E-01
	R_posteriorcingulate_surfavg	206.447	343.353	-466.524	879.418	5.48E-01	8.52E-01	40.813	340.717	-626.992	708.617	9.05E-01	9.59E-01	-0.603	18.288	-36.447	35.240	9.74E-01	9.91E-01
	L_isthmuscingulate_surfavg	185.986	303.057	-408.005	779.978	5.39E-01	8.52E-01	22.103	300.744	-567.355	611.561	9.41E-01	9.69E-01	20.267	16.134	-11.356	51.891	2.09E-01	9.91E-01
	L_postcentral_surfavg	680.741	931.215	-1144.439	2505.922	4.65E-01	8.49E-01	75.350	924.062	-1735.812	1886.512	9.35E-01	9.69E-01	-32.008	49.594	-129.213	65.197	5.19E-01	9.91E-01
	L_precentral_surfavg	1456.757	933.640	-373.177	3286.691	1.19E-01	4.38E-01	0.540	926.460	-1815.323	1816.402	10.00E-01	10.00E-01	-41.539	49.746	-139.042	55.963	4.04E-01	9.91E-01
	R_parstriangularis_surfavg	546.922	528.322	-488.590	1582.433	3.01E-01	7.02E-01	3.307	524.408	-1024.534	1031.147	9.95E-01	10.00E-01	7.492	28.161	-47.704	62.688	7.90E-01	9.91E-01
Cortical thickness	R_precentral_thickavg	0.237	0.331	-0.412	0.886	4.73E-01	8.02E-01	-1.222	0.329	-1.867	-0.578	2.09E-04	1.46E-02	-0.013	0.018	-0.048	0.021	4.56E-01	9.74E-01
	L_superiorfrontal_thickavg	0.548	0.273	0.013	1.084	4.50E-02	3.15E-01	-0.925	0.271	-1.457	-0.393	6.69E-04	1.92E-02	0.004	0.015	-0.024	0.033	7.63E-01	9.74E-01
	R_middletemporal_thickavg	0.612	0.315	-0.005	1.229	5.22E-02	3.32E-01	-1.047	0.312	-1.660	-0.435	8.24E-04	1.92E-02	-0.004	0.017	-0.037	0.029	8.13E-01	9.74E-01
	L_parsopercularis_thickavg	0.320	0.288	-0.244	0.885	2.66E-01	5.82E-01	-0.860	0.286	-1.421	-0.300	2.65E-03	2.77E-02	-0.00002	0.015	-0.030	0.030	9.99E-01	9.99E-01
	L_precuneus_thickavg	-0.128	0.237	-0.592	0.336	5.87E-01	8.47E-01	-0.720	0.235	-1.180	-0.259	2.23E-03	2.77E-02	0.002	0.013	-0.022	0.027	8.57E-01	9.90E-01
	LThickness	0.167	0.176	-0.178	0.511	3.43E-01	7.28E-01	-0.523	0.174	-0.864	-0.181	2.77E-03	2.77E-02	0.0002	0.009	-0.018	0.019	9.81E-01	9.99E-01
	RThickness	0.097	0.174	-0.243	0.437	5.76E-01	8.47E-01	-0.523	0.172	-0.860	-0.185	2.43E-03	2.77E-02	-0.004	0.009	-0.022	0.014	6.46E-01	9.74E-01
	L_bankssts_thickavg	0.244	0.353	-0.448	0.937	4.89E-01	8.02E-01	-0.963	0.351	-1.651	-0.276	6.10E-03	3.57E-02	0.057	0.019	0.020	0.093	2.68E-03	1.87E-01
	L_inferiorparietal_thickavg	0.052	0.253	-0.444	0.547	8.38E-01	9.03E-01	-0.685	0.251	-1.177	-0.193	6.44E-03	3.57E-02	-0.009	0.013	-0.035	0.017	5.08E-01	9.74E-01
	R_inferiorparietal_thickavg	-0.086	0.247	-0.570	0.398	7.28E-01	8.63E-01	-0.672	0.245	-1.153	-0.191	6.22E-03	3.57E-02	-0.005	0.013	-0.031	0.021	6.91E-01	9.74E-01
	R_precuneus_thickavg	-0.067	0.231	-0.520	0.386	7.72E-01	8.85E-01	-0.624	0.229	-1.074	-0.174	6.62E-03	3.57E-02	0.002	0.012	-0.022	0.026	8.87E-01	9.92E-01
	R_superiorparietal_thickavg	0.003	0.236	-0.460	0.466	9.89E-01	9.89E-01	-0.665	0.234	-1.124	-0.205	4.63E-03	3.57E-02	-0.016	0.013	-0.041	0.008	1.98E-01	9.74E-01
	R_superiortemporal_thickavg	0.498	0.331	-0.151	1.146	1.33E-01	4.91E-01	-0.916	0.328	-1.559	-0.272	5.35E-03	3.57E-02	0.001	0.018	-0.033	0.036	9.35E-01	9.92E-01
	R_rostralmiddlefrontal_thickavg	0.110	0.264	-0.408	0.627	6.78E-01	8.47E-01	-0.691	0.262	-1.205	-0.177	8.44E-03	4.22E-02	-0.002	0.014	-0.029	0.026	8.99E-01	9.92E-01
	L_caudalmiddlefrontal_thickavg	0.111	0.289	-0.456	0.677	7.02E-01	8.47E-01	-0.742	0.287	-1.304	-0.179	9.83E-03	4.37E-02	0.004	0.015	-0.026	0.034	7.88E-01	9.74E-01
	L_paracentral_thickavg	-0.243	0.303	-0.836	0.350	4.21E-01	7.97E-01	-0.771	0.300	-1.360	-0.182	1.03E-02	4.37E-02	-0.004	0.016	-0.035	0.028	8.13E-01	9.74E-01
	L_rostralmiddlefrontal_thickavg	0.125	0.255	-0.375	0.626	6.24E-01	8.47E-01	-0.640	0.253	-1.136	-0.143	1.17E-02	4.37E-02	-0.005	0.014	-0.031	0.022	7.40E-01	9.74E-01
	R_superiorfrontal_thickavg	0.390	0.271	-0.142	0.921	1.51E-01	4.91E-01	-0.685	0.269	-1.213	-0.157	1.11E-02	4.37E-02	0.009	0.014	-0.019	0.038	5.20E-01	9.74E-01
	R_supramarginal_thickavg	0.465	0.270	-0.064	0.995	8.53E-02	4.59E-01	-0.675	0.268	-1.201	-0.150	1.19E-02	4.37E-02	-0.020	0.014	-0.048	0.008	1.60E-01	9.74E-01
	L_parstriangularis_thickavg	0.073	0.295	-0.505	0.652	8.04E-01	8.99E-01	-0.718	0.293	-1.292	-0.143	1.45E-02	4.83E-02	-0.006	0.016	-0.036	0.025	7.26E-01	9.74E-01
	R_bankssts_thickavg	0.407	0.365	-0.309	1.124	2.65E-01	5.82E-01	-0.888	0.363	-1.599	-0.177	1.45E-02	4.83E-02	-0.006	0.019	-0.044	0.032	7.45E-01	9.74E-01
	L_caudalanteriorcingulate_thickavg	0.496	0.400	-0.288	1.279	2.15E-01	5.27E-01	-0.963	0.397	-1.740	-0.185	1.53E-02	4.87E-02	0.029	0.021	-0.012	0.071	1.70E-01	9.74E-01
	L_lateralorbitofrontal_thickavg	0.267	0.295	-0.311	0.845	3.65E-01	7.52E-01	-0.700	0.293	-1.274	-0.126	1.69E-02	5.14E-02	0.008	0.016	-0.023	0.039	6.05E-01	9.74E-01
	R_fusiform_thickavg	0.227	0.263	-0.287	0.742	3.86E-01	7.73E-01	-0.575	0.261	-1.086	-0.064	2.75E-02	7.70E-02	-0.004	0.014	-0.031	0.024	7.88E-01	9.74E-01
	R_paracentral_thickavg	0.123	0.299	-0.463	0.708	6.81E-01	8.47E-01	-0.655	0.297	-1.237	-0.074	2.73E-02	7.70E-02	-0.008	0.016	-0.039	0.023	6.06E-01	9.74E-01
	L_middletemporal_thickavg	0.843	0.340	0.176	1.510	1.34E-02	2.53E-01	-0.708	0.338	-1.370	-0.046	3.63E-02	9.35E-02	0.009	0.018	-0.027	0.044	6.31E-01	9.74E-01
	L_superiortemporal_thickavg	0.772	0.323	0.139	1.406	1.70E-02	2.53E-01	-0.659	0.321	-1.288	-0.030	4.01E-02	9.35E-02	0.019	0.017	-0.015	0.053	2.73E-01	9.74E-01
	L_supramarginal_thickavg	0.457	0.280	-0.091	1.006	1.02E-01	4.84E-01	-0.574	0.278	-1.118	-0.030	3.87E-02	9.35E-02	0.010	0.015	-0.019	0.039	5.12E-01	9.74E-01
	R_caudalmiddlefrontal_thickavg	0.428	0.295	-0.151	1.007	1.48E-01	4.91E-01	-0.603	0.293	-1.178	-0.028	3.99E-02	9.35E-02	-0.004	0.016	-0.035	0.027	8.14E-01	9.74E-01
	R_parstriangularis_thickavg	-0.118	0.300	-0.707	0.471	6.95E-01	8.47E-01	-0.629	0.298	-1.214	-0.044	3.51E-02	9.35E-02	-0.014	0.016	-0.045	0.018	3.94E-01	9.74E-01
	L_frontalpole_thickavg	0.312	0.570	-0.804	1.429	5.84E-01	8.47E-01	-1.136	0.566	-2.244	-0.027	4.48E-02	1.01E-01	-0.018	0.030	-0.078	0.041	5.46E-01	9.74E-01
	L_parahippocampal_thickavg	0.277	0.522	-0.747	1.300	5.96E-01	8.47E-01	-0.960	0.518	-1.977	0.056	6.42E-02	1.40E-01	-0.016	0.028	-0.070	0.039	5.73E-01	9.74E-01
	L_fusiform_thickavg	-0.032	0.256	-0.533	0.469	9.00E-01	9.55E-01	-0.456	0.254	-0.953	0.041	7.24E-02	1.49E-01	-0.005	0.014	-0.031	0.022	7.20E-01	9.74E-01
	R_posteriorcingulate_thickavg	0.058	0.256	-0.445	0.560	8.22E-01	8.99E-01	-0.459	0.254	-0.958	0.039	7.13E-02	1.49E-01	0.013	0.014	-0.014	0.039	3.57E-01	9.74E-01
	R_parsopercularis_thickavg	0.189	0.291	-0.380	0.758	5.16E-01	8.02E-01	-0.515	0.288	-1.080	0.051	7.46E-02	1.49E-01	-0.006	0.015	-0.036	0.024	6.95E-01	9.74E-01
	L_entorhinal_thickavg	-0.318	0.635	-1.563	0.926	6.16E-01	8.47E-01	-1.095	0.630	-2.331	0.141	8.26E-02	1.56E-01	-0.050	0.034	-0.116	0.016	1.38E-01	9.74E-01
	L_superiorparietal_thickavg	0.017	0.238	-0.449	0.484	9.43E-01	9.60E-01	-0.410	0.236	-0.873	0.053	8.26E-02	1.56E-01	-0.008	0.013	-0.033	0.017	5.36E-01	9.74E-01
	L_temporalpole_thickavg	1.039	0.684	-0.302	2.380	1.29E-01	4.91E-01	-1.114	0.679	-2.445	0.218	1.01E-01	1.87E-01	0.014	0.036	-0.057	0.085	7.01E-01	9.74E-01
	R_lateralorbitofrontal_thickavg	0.095	0.296	-0.485	0.675	7.48E-01	8.73E-01	-0.466	0.294	-1.042	0.110	1.13E-01	2.03E-01	0.033	0.016	0.003	0.064	3.33E-02	6.62E-01
	L_lateraloccipital_thickavg	0.017	0.242	-0.457	0.491	9.44E-01	9.60E-01	-0.373	0.240	-0.844	0.097	1.20E-01	2.05E-01	0.0001	0.013	-0.025	0.025	9.96E-01	9.99E-01
	L_precentral_thickavg	-0.199	0.291	-0.771	0.372	4.94E-01	8.02E-01	-0.451	0.289	-1.018	0.116	1.19E-01	2.05E-01	0.008	0.015	-0.023	0.038	6.14E-01	9.74E-01
	L_isthmuscingulate_thickavg	0.379	0.319	-0.246	1.005	2.35E-01	5.48E-01	-0.465	0.317	-1.086	0.156	1.42E-01	2.37E-01	-0.010	0.017	-0.043	0.024	5.71E-01	9.74E-01
	R_lateraloccipital_thickavg	-0.166	0.250	-0.655	0.323	5.06E-01	8.02E-01	-0.352	0.248	-0.838	0.134	1.55E-01	2.53E-01	-0.009	0.013	-0.035	0.017	5.15E-01	9.74E-01
	L_posteriorcingulate_thickavg	0.370	0.274	-0.168	0.907	1.78E-01	5.25E-01	-0.375	0.272	-0.909	0.158	1.68E-01	2.68E-01	-0.003	0.015	-0.032	0.025	8.21E-01	9.74E-01
	L_parsorbitalis_thickavg	0.936	0.408	0.138	1.735	2.17E-02	2.53E-01	-0.547	0.405	-1.340	0.246	1.76E-01	2.68E-01	0.018	0.022	-0.024	0.061	4.06E-01	9.74E-01
	R_frontalpole_thickavg	0.270	0.562	-0.832	1.371	6.31E-01	8.47E-01	-0.759	0.558	-1.852	0.335	1.74E-01	2.68E-01	0.002	0.030	-0.056	0.061	9.34E-01	9.92E-01
	R_parahippocampal_thickavg	0.558	0.437	-0.299	1.415	2.02E-01	5.25E-01	-0.574	0.434	-1.425	0.277	1.86E-01	2.77E-01	0.010	0.023	-0.035	0.056	6.62E-01	9.74E-01
	R_parsorbitalis_thickavg	0.324	0.403	-0.465	1.113	4.20E-01	7.97E-01	-0.519	0.400	-1.303	0.264	1.94E-01	2.83E-01	-0.014	0.021	-0.056	0.028	5.15E-01	9.74E-01
	R_isthmuscingulate_thickavg	0.489	0.326	-0.150	1.128	1.34E-01	4.91E-01	-0.366	0.324	-0.9997	0.269	2.59E-01	3.70E-01	0.008	0.017	-0.026	0.042	6.36E-01	9.74E-01
	L_medialorbitofrontal_thickavg	0.021	0.310	-0.587	0.629	9.46E-01	9.60E-01	-0.313	0.308	-0.917	0.291	3.09E-01	4.25E-01	-0.001	0.016	-0.034	0.031	9.31E-01	9.92E-01
	R_pericalcarine_thickavg	-0.734	0.306	-1.333	-0.136	1.63E-02	2.53E-01	0.310	0.303	-0.284	0.904	3.07E-01	4.25E-01	-0.010	0.016	-0.042	0.022	5.38E-01	9.74E-01
	R_rostralanteriorcingulate_thickavg	0.527	0.398	-0.253	1.307	1.86E-01	5.25E-01	-0.372	0.395	-1.147	0.402	3.46E-01	4.65E-01	0.040	0.021	-0.001	0.082	5.67E-02	6.62E-01
	L_postcentral_thickavg	-0.194	0.272	-0.727	0.339	4.75E-01	8.02E-01	-0.205	0.270	-0.734	0.324	4.48E-01	5.92E-01	-0.013	0.014	-0.041	0.016	3.80E-01	9.74E-01
	L_rostralanteriorcingulate_thickavg	0.505	0.410	-0.298	1.308	2.18E-01	5.27E-01	-0.291	0.407	-1.088	0.506	4.75E-01	6.15E-01	0.048	0.022	0.006	0.091	2.66E-02	6.62E-01
	R_cuneus_thickavg	-0.368	0.281	-0.918	0.182	1.90E-01	5.25E-01	0.166	0.279	-0.380	0.712	5.51E-01	6.78E-01	-0.007	0.015	-0.036	0.022	6.38E-01	9.74E-01
	R_entorhinal_thickavg	1.076	0.661	-0.220	2.371	1.04E-01	4.84E-01	-0.402	0.656	-1.688	0.883	5.40E-01	6.78E-01	-0.023	0.035	-0.092	0.045	5.06E-01	9.74E-01
	R_temporalpole_thickavg	0.515	0.716	-0.889	1.919	4.72E-01	8.02E-01	-0.423	0.711	-1.817	0.971	5.52E-01	6.78E-01	0.0002	0.038	-0.074	0.075	9.96E-01	9.99E-01
	R_caudalanteriorcingulate_thickavg	-0.784	0.374	-1.516	-0.051	3.62E-02	2.82E-01	-0.206	0.371	-0.933	0.521	5.78E-01	6.98E-01	0.018	0.020	-0.021	0.057	3.64E-01	9.74E-01
	R_inferiortemporal_thickavg	0.126	0.311	-0.483	0.734	6.86E-01	8.47E-01	-0.157	0.308	-0.761	0.447	6.10E-01	7.23E-01	-0.010	0.016	-0.042	0.022	5.43E-01	9.74E-01
	L_lingual_thickavg	-0.592	0.254	-1.090	-0.094	1.99E-02	2.53E-01	0.113	0.252	-0.381	0.607	6.55E-01	7.56E-01	-0.012	0.014	-0.039	0.014	3.65E-01	9.74E-01
	R_postcentral_thickavg	-0.577	0.303	-1.171	0.017	5.70E-02	3.32E-01	0.133	0.301	-0.457	0.723	6.59E-01	7.56E-01	-0.031	0.016	-0.062	0.001	5.58E-02	6.62E-01
	R_transversetemporal_thickavg	0.633	0.444	-0.237	1.503	1.54E-01	4.91E-01	-0.182	0.441	-1.046	0.682	6.80E-01	7.68E-01	0.027	0.024	-0.020	0.073	2.58E-01	9.74E-01
	R_insula_thickavg	0.143	0.323	-0.490	0.776	6.58E-01	8.47E-01	-0.082	0.320	-0.710	0.546	7.98E-01	8.87E-01	0.012	0.017	-0.022	0.045	4.88E-01	9.74E-01
	L_cuneus_thickavg	-0.902	0.295	-1.480	-0.323	2.29E-03	1.60E-01	-0.063	0.293	-0.637	0.511	8.30E-01	8.93E-01	-0.004	0.016	-0.035	0.027	7.91E-01	9.74E-01
	L_transversetemporal_thickavg	-0.099	0.414	-0.911	0.714	8.12E-01	8.99E-01	-0.088	0.411	-0.894	0.718	8.30E-01	8.93E-01	0.042	0.022	-0.001	0.085	5.41E-02	6.62E-01
	R_lingual_thickavg	-0.578	0.261	-1.089	-0.067	2.67E-02	2.67E-01	0.052	0.259	-0.455	0.558	8.42E-01	8.93E-01	-0.002	0.014	-0.030	0.025	8.63E-01	9.90E-01
	L_insula_thickavg	0.441	0.308	-0.163	1.046	1.53E-01	4.91E-01	-0.053	0.306	-0.653	0.547	8.62E-01	9.00E-01	0.004	0.016	-0.028	0.036	7.94E-01	9.74E-01
	R_medialorbitofrontal_thickavg	-0.222	0.309	-0.828	0.383	4.72E-01	8.02E-01	-0.041	0.307	-0.642	0.560	8.94E-01	9.20E-01	0.021	0.016	-0.011	0.053	2.02E-01	9.74E-01
	L_inferiortemporal_thickavg	0.407	0.317	-0.215	1.028	2.00E-01	5.25E-01	0.018	0.315	-0.599	0.635	9.55E-01	9.69E-01	-0.012	0.017	-0.045	0.021	4.63E-01	9.74E-01
	L_pericalcarine_thickavg	-0.690	0.324	-1.326	-0.055	3.34E-02	2.82E-01	0.009	0.322	-0.622	0.640	9.78E-01	9.78E-01	-0.017	0.017	-0.050	0.017	3.34E-01	9.74E-01
Subcortical volume	LLatVent	-773.445	6720.421	-1.39E+04	1.24E+04	9.08E-01	10.00E-01	1.50E+04	6672.658	1960.657	2.81E+04	2.43E-02	1.95E-01	-200.270	358.954	-903.819	503.280	5.77E-01	8.70E-01
	Raccumb	438.313	214.615	17.667	858.959	4.13E-02	6.60E-01	-519.994	212.997	-937.468	-102.520	1.47E-02	1.95E-01	7.871	11.465	-14.600	30.343	4.92E-01	8.70E-01
	Laccumb	222.420	224.758	-218.106	662.945	3.23E-01	8.88E-01	-454.220	223.022	-891.342	-17.097	4.18E-02	2.23E-01	20.460	11.976	-3.012	43.932	8.77E-02	3.51E-01
	Rthal	239.689	1202.341	-2116.899	2596.277	8.42E-01	10.00E-01	2047.709	1193.063	-290.695	4386.113	8.63E-02	3.45E-01	44.449	64.075	-81.138	170.036	4.88E-01	8.70E-01
	Lthal	-2.386	1317.244	-2584.185	2579.412	9.99E-01	10.00E-01	1701.998	1307.275	-860.260	4264.256	1.93E-01	6.18E-01	47.341	70.196	-90.242	184.925	5.00E-01	8.70E-01
	RLatVent	-2.870	5939.913	-1.16E+04	1.16E+04	10.00E-01	10.00E-01	6417.792	5898.131	-5142.546	1.80E+04	2.77E-01	7.01E-01	23.610	316.975	-597.660	644.880	9.41E-01	9.81E-01
	Lamyg	-598.249	404.510	-1391.088	194.589	1.39E-01	8.88E-01	-410.604	401.462	-1197.469	376.262	3.07E-01	7.01E-01	-0.503	21.574	-42.788	41.781	9.81E-01	9.81E-01
	Lcaud	651.787	854.494	-1023.021	2326.594	4.46E-01	8.88E-01	483.198	848.017	-1178.916	2145.311	5.69E-01	9.35E-01	86.894	45.476	-2.238	176.027	5.62E-02	3.11E-01
	Rcaud	762.515	845.492	-894.648	2419.679	3.67E-01	8.88E-01	106.131	838.985	-1538.279	1750.541	8.99E-01	9.35E-01	93.821	44.973	5.673	181.969	3.71E-02	3.11E-01
	Lput	-1008.811	1067.560	-3101.228	1083.606	3.45E-01	8.88E-01	-269.863	1059.579	-2346.637	1806.911	7.99E-01	9.35E-01	-6.108	56.900	-117.633	105.417	9.15E-01	9.81E-01
	Rput	-704.905	1042.988	-2749.161	1339.351	4.99E-01	8.88E-01	-84.671	1035.099	-2113.466	1944.124	9.35E-01	9.35E-01	15.648	55.568	-93.264	124.561	7.78E-01	9.58E-01
	Lpal	354.815	450.143	-527.464	1237.095	4.31E-01	8.88E-01	223.788	446.762	-651.865	1099.442	6.17E-01	9.35E-01	34.573	23.972	-12.412	81.557	1.49E-01	4.78E-01
	Rpal	337.080	429.799	-505.326	1179.486	4.33E-01	8.88E-01	-50.756	426.605	-886.901	785.389	9.05E-01	9.35E-01	43.340	22.880	-1.506	88.185	5.84E-02	3.11E-01
	Lhippo	17.355	717.291	-1388.535	1423.245	9.81E-01	10.00E-01	234.035	711.920	-1161.329	1629.399	7.42E-01	9.35E-01	20.143	38.215	-54.759	95.045	5.98E-01	8.70E-01
	Rhippo	383.074	715.320	-1018.953	1785.102	5.92E-01	9.48E-01	97.644	709.943	-1293.844	1489.132	8.91E-01	9.35E-01	12.328	38.112	-62.371	87.026	7.46E-01	9.58E-01
	Ramyg	-69.088	375.636	-805.336	667.159	8.54E-01	10.00E-01	-87.510	372.828	-818.252	643.232	8.14E-01	9.35E-01	19.728	20.009	-19.489	58.945	3.24E-01	8.65E-01

### Sheet: Supplementary Table 11
Table S11. Interaction effects of Age, Age² and sex in Pediatric (<18 y/o) group
Regions	Brain Structure	Age × Diagnosis						Age² × Diagnosis						Sex × Diagnosis
		Coefficient	SE	95% CI (lower)	95% CI (upper)	P value	FDR-p	Coefficient	SE	95% CI (lower)	95% CI (upper)	P value	FDR-p	Coefficient	SE	95% CI (lower)	95% CI (upper)	P value	FDR-p
Surface area	L_bankssts_surfavg	124.027	363.603	-588.635	836.688	7.33E-01	9.95E-01	-602.159	369.198	-1325.786	121.469	1.03E-01	7.16E-01	-26.931	24.412	-74.780	20.917	2.70E-01	9.80E-01
	L_caudalmiddlefrontal_surfavg	-668.755	725.656	-2091.042	753.531	3.57E-01	9.33E-01	-905.370	736.703	-2349.308	538.568	2.19E-01	7.16E-01	-49.996	48.713	-145.474	45.483	3.05E-01	9.80E-01
	L_inferiorparietal_surfavg	-866.036	1303.802	-3421.488	1689.416	5.07E-01	9.33E-01	-2292.176	1323.949	-4887.116	302.765	8.37E-02	7.16E-01	-22.623	87.608	-194.335	149.089	7.96E-01	9.80E-01
	L_isthmuscingulate_surfavg	-256.336	296.834	-838.131	325.458	3.88E-01	9.33E-01	-584.377	301.400	-1175.122	6.368	5.28E-02	7.16E-01	7.263	19.953	-31.845	46.371	7.16E-01	9.80E-01
	L_lateraloccipital_surfavg	-1308.526	1187.009	-3635.064	1018.011	2.71E-01	9.33E-01	-1479.388	1205.332	-3841.839	883.062	2.20E-01	7.16E-01	31.373	79.728	-124.893	187.640	6.94E-01	9.80E-01
	L_medialorbitofrontal_surfavg	146.082	432.316	-701.256	993.421	7.35E-01	9.95E-01	564.295	439.010	-296.165	1424.756	1.99E-01	7.16E-01	-3.926	29.026	-60.818	52.966	8.92E-01	9.80E-01
	L_middletemporal_surfavg	-164.883	739.102	-1613.523	1283.758	8.24E-01	9.95E-01	768.079	750.589	-703.075	2239.232	3.06E-01	7.16E-01	57.873	49.579	-39.302	155.048	2.43E-01	9.80E-01
	L_parahippocampal_surfavg	-211.033	159.276	-523.213	101.148	1.85E-01	9.33E-01	132.054	161.699	-184.875	448.984	4.14E-01	7.16E-01	-0.796	10.697	-21.762	20.170	9.41E-01	9.98E-01
	L_parsopercularis_surfavg	9.082	571.186	-1110.442	1128.607	9.87E-01	9.95E-01	-528.115	579.872	-1664.665	608.435	3.63E-01	7.16E-01	48.953	38.302	-26.120	124.025	2.01E-01	9.80E-01
	L_parsorbitalis_surfavg	161.089	185.595	-202.677	524.855	3.86E-01	9.33E-01	190.356	188.444	-178.994	559.705	3.13E-01	7.16E-01	0.447	12.460	-23.975	24.869	9.71E-01	9.98E-01
	L_pericalcarine_surfavg	329.266	483.893	-619.165	1277.697	4.96E-01	9.33E-01	-471.318	491.259	-1434.187	491.550	3.38E-01	7.16E-01	-7.822	32.482	-71.486	55.843	8.10E-01	9.80E-01
	L_postcentral_surfavg	638.063	919.319	-1163.802	2439.929	4.88E-01	9.33E-01	965.229	933.442	-864.319	2794.776	3.01E-01	7.16E-01	-46.620	61.700	-167.552	74.312	4.50E-01	9.80E-01
	L_posteriorcingulate_surfavg	-58.660	317.225	-680.420	563.101	8.53E-01	9.95E-01	-462.682	322.085	-1093.969	168.604	1.51E-01	7.16E-01	11.187	21.299	-30.558	52.933	6.00E-01	9.80E-01
	L_precuneus_surfavg	630.018	886.264	-1107.059	2367.096	4.77E-01	9.33E-01	-834.962	899.963	-2598.889	928.965	3.54E-01	7.16E-01	32.396	59.487	-84.198	148.990	5.86E-01	9.80E-01
	L_rostralmiddlefrontal_surfavg	442.728	1420.343	-2341.145	3226.601	7.55E-01	9.95E-01	-1576.500	1442.347	-4403.499	1250.500	2.75E-01	7.16E-01	11.037	95.346	-175.842	197.916	9.08E-01	9.80E-01
	L_superiortemporal_surfavg	-1736.353	836.485	-3375.864	-96.843	3.81E-02	4.16E-01	872.664	849.427	-792.213	2537.541	3.04E-01	7.16E-01	49.545	56.236	-60.677	159.767	3.78E-01	9.80E-01
	L_frontalpole_surfavg	8.708	71.514	-131.460	148.875	9.03E-01	9.95E-01	-85.675	72.613	-227.996	56.647	2.38E-01	7.16E-01	2.878	4.800	-6.530	12.286	5.49E-01	9.80E-01
	L_transversetemporal_surfavg	-317.054	140.018	-591.490	-42.618	2.37E-02	4.16E-01	152.739	142.057	-125.693	431.171	2.83E-01	7.16E-01	4.454	9.417	-14.004	22.912	6.36E-01	9.80E-01
	R_bankssts_surfavg	-359.629	282.697	-913.714	194.457	2.04E-01	9.33E-01	250.116	287.053	-312.509	812.740	3.84E-01	7.16E-01	-6.592	18.985	-43.803	30.620	7.29E-01	9.80E-01
	R_caudalanteriorcingulate_surfavg	80.783	292.452	-492.422	653.989	7.82E-01	9.95E-01	-301.772	296.914	-883.724	280.179	3.10E-01	7.16E-01	-9.606	19.628	-48.076	28.864	6.25E-01	9.80E-01
	R_caudalmiddlefrontal_surfavg	-1883.515	741.242	-3336.349	-430.681	1.12E-02	3.92E-01	921.480	752.576	-553.568	2396.529	2.21E-01	7.16E-01	-37.104	49.897	-134.903	60.694	4.57E-01	9.80E-01
	R_cuneus_surfavg	269.812	425.700	-564.560	1104.185	5.26E-01	9.45E-01	-788.568	432.224	-1635.726	58.590	6.84E-02	7.16E-01	-5.905	28.607	-61.975	50.165	8.36E-01	9.80E-01
	R_inferiorparietal_surfavg	-76.675	1504.411	-3025.319	2871.970	9.59E-01	9.95E-01	-2324.807	1527.709	-5319.117	669.504	1.28E-01	7.16E-01	105.727	100.987	-92.208	303.663	2.95E-01	9.80E-01
	R_inferiortemporal_surfavg	659.657	779.309	-867.789	2187.103	3.97E-01	9.33E-01	688.526	791.357	-862.534	2239.586	3.84E-01	7.16E-01	37.214	52.303	-65.300	139.728	4.77E-01	9.80E-01
	R_isthmuscingulate_surfavg	21.082	249.934	-468.788	510.953	9.33E-01	9.95E-01	-399.705	253.785	-897.124	97.714	1.16E-01	7.16E-01	-2.133	16.787	-35.035	30.769	8.99E-01	9.80E-01
	R_lateraloccipital_surfavg	-453.924	1234.451	-2873.448	1965.601	7.13E-01	9.95E-01	-1595.845	1253.435	-4052.578	860.888	2.03E-01	7.16E-01	-104.425	82.831	-266.774	57.924	2.08E-01	9.80E-01
	R_lateralorbitofrontal_surfavg	358.040	657.025	-929.730	1645.810	5.86E-01	9.92E-01	539.005	667.183	-768.675	1846.685	4.19E-01	7.16E-01	-8.560	44.097	-94.990	77.870	8.46E-01	9.80E-01
	R_lingual_surfavg	356.955	810.180	-1230.998	1944.908	6.60E-01	9.95E-01	-1080.538	822.619	-2692.872	531.795	1.89E-01	7.16E-01	26.611	54.394	-80.001	133.222	6.25E-01	9.80E-01
	R_middletemporal_surfavg	73.487	761.235	-1418.533	1565.507	9.23E-01	9.95E-01	925.745	773.088	-589.508	2440.998	2.31E-01	7.16E-01	-25.890	51.099	-126.043	74.264	6.12E-01	9.80E-01
	R_parahippocampal_surfavg	-134.022	158.030	-443.761	175.718	3.97E-01	9.33E-01	-224.823	160.424	-539.254	89.608	1.61E-01	7.16E-01	-6.660	10.613	-27.461	14.141	5.30E-01	9.80E-01
	R_parstriangularis_surfavg	109.096	532.632	-934.863	1153.055	8.38E-01	9.95E-01	-1098.147	540.749	-2158.014	-38.280	4.25E-02	7.16E-01	5.691	35.800	-64.477	75.858	8.74E-01	9.80E-01
	R_pericalcarine_surfavg	357.917	488.777	-600.086	1315.921	4.64E-01	9.33E-01	-883.371	496.247	-1856.016	89.273	7.53E-02	7.16E-01	4.211	32.845	-60.165	68.588	8.98E-01	9.80E-01
	R_postcentral_surfavg	149.143	977.606	-1766.965	2065.250	8.79E-01	9.95E-01	-847.165	992.688	-2792.833	1098.504	3.94E-01	7.16E-01	-43.231	65.598	-171.803	85.342	5.10E-01	9.80E-01
	R_posteriorcingulate_surfavg	-101.459	330.873	-749.969	547.052	7.59E-01	9.95E-01	-435.348	335.970	-1093.849	223.152	1.95E-01	7.16E-01	-6.164	22.215	-49.705	37.378	7.81E-01	9.80E-01
	R_precentral_surfavg	-1766.402	974.865	-3677.137	144.334	7.03E-02	4.92E-01	1992.792	989.803	52.777	3932.806	4.43E-02	7.16E-01	-56.422	65.599	-184.996	72.152	3.90E-01	9.80E-01
	R_precuneus_surfavg	869.115	920.456	-934.977	2673.208	3.45E-01	9.33E-01	-890.369	934.667	-2722.317	941.578	3.41E-01	7.16E-01	48.279	61.784	-72.818	169.376	4.35E-01	9.80E-01
	R_rostralmiddlefrontal_surfavg	862.360	1609.188	-2291.648	4016.368	5.92E-01	9.92E-01	-1573.865	1634.079	-4776.661	1628.930	3.36E-01	7.16E-01	-53.174	108.010	-264.873	158.526	6.23E-01	9.80E-01
	R_superiortemporal_surfavg	-1509.365	703.958	-2889.122	-129.608	3.22E-02	4.16E-01	975.391	714.881	-425.776	2376.558	1.73E-01	7.16E-01	-32.614	47.359	-125.437	60.209	4.91E-01	9.80E-01
	R_frontalpole_surfavg	46.075	90.423	-131.155	223.305	6.10E-01	9.94E-01	-121.324	91.816	-301.283	58.636	1.87E-01	7.16E-01	-3.497	6.071	-15.397	8.403	5.65E-01	9.80E-01
	R_temporalpole_surfavg	-95.243	130.548	-351.116	160.630	4.66E-01	9.33E-01	-107.113	132.542	-366.896	152.670	4.19E-01	7.16E-01	-0.152	8.763	-17.326	17.023	9.86E-01	9.98E-01
	R_transversetemporal_surfavg	-189.784	96.390	-378.709	-0.859	4.92E-02	4.31E-01	105.430	97.850	-86.357	297.216	2.82E-01	7.16E-01	-3.518	6.480	-16.220	9.184	5.87E-01	9.80E-01
	L_fusiform_surfavg	-121.429	646.158	-1387.899	1145.040	8.51E-01	9.95E-01	-483.544	656.177	-1769.650	802.563	4.61E-01	7.34E-01	-32.269	43.353	-117.240	52.702	4.57E-01	9.80E-01
	L_lingual_surfavg	571.353	786.387	-969.965	2112.671	4.68E-01	9.33E-01	-588.301	798.477	-2153.315	976.714	4.61E-01	7.34E-01	-19.879	52.780	-123.328	83.569	7.07E-01	9.80E-01
	LSurfArea	-5547.554	1.04E+04	-2.60E+04	1.49E+04	5.95E-01	9.92E-01	-8145.138	1.06E+04	-2.89E+04	1.26E+04	4.42E-01	7.34E-01	309.835	700.468	-1063.082	1682.752	6.58E-01	9.80E-01
	R_parsorbitalis_surfavg	465.930	228.386	18.294	913.565	4.16E-02	4.16E-01	-166.464	231.900	-620.988	288.060	4.73E-01	7.36E-01	8.046	15.352	-22.044	38.135	6.00E-01	9.80E-01
	R_superiorfrontal_surfavg	-1604.027	1602.201	-4744.342	1536.288	3.17E-01	9.33E-01	1116.193	1626.944	-2072.617	4305.002	4.93E-01	7.50E-01	-37.981	107.558	-248.794	172.832	7.24E-01	9.80E-01
	L_entorhinal_surfavg	475.413	178.756	125.051	825.774	7.94E-03	3.92E-01	115.618	181.381	-239.887	471.124	5.24E-01	7.80E-01	0.029	12.029	-23.549	23.606	9.98E-01	9.98E-01
	L_superiorfrontal_surfavg	-1894.040	1540.229	-4912.890	1124.809	2.19E-01	9.33E-01	-937.652	1564.054	-4003.198	2127.894	5.49E-01	7.84E-01	2.137	103.421	-200.569	204.842	9.84E-01	9.98E-01
	L_temporalpole_surfavg	149.671	126.290	-97.859	397.200	2.36E-01	9.33E-01	-77.226	128.233	-328.563	174.111	5.47E-01	7.84E-01	-1.085	8.479	-17.704	15.534	8.98E-01	9.80E-01
	L_lateralorbitofrontal_surfavg	1033.372	605.249	-152.916	2219.659	8.80E-02	5.14E-01	316.993	614.610	-887.642	1521.629	6.06E-01	8.01E-01	58.928	40.623	-20.692	138.549	1.47E-01	9.80E-01
	L_precentral_surfavg	-1727.509	911.299	-3513.656	58.638	5.83E-02	4.53E-01	-508.154	925.303	-2321.748	1305.441	5.83E-01	8.01E-01	-50.222	61.230	-170.234	69.789	4.12E-01	9.80E-01
	R_entorhinal_surfavg	14.327	168.364	-315.667	344.321	9.32E-01	9.95E-01	-88.273	170.897	-423.230	246.685	6.06E-01	8.01E-01	-7.189	11.294	-29.324	14.947	5.25E-01	9.80E-01
	RSurfArea	-5074.722	1.06E+04	-2.58E+04	1.57E+04	6.32E-01	9.95E-01	-5804.585	1.08E+04	-2.69E+04	1.53E+04	5.90E-01	8.01E-01	156.291	710.773	-1236.823	1549.406	8.26E-01	9.80E-01
	R_fusiform_surfavg	-588.430	646.158	-1854.900	678.039	3.63E-01	9.33E-01	-315.760	656.124	-1601.763	970.243	6.30E-01	8.09E-01	-5.353	43.370	-90.359	79.653	9.02E-01	9.80E-01
	R_medialorbitofrontal_surfavg	-116.411	438.253	-975.386	742.565	7.91E-01	9.95E-01	201.689	445.057	-670.624	1074.001	6.51E-01	8.09E-01	35.213	29.386	-22.384	92.810	2.31E-01	9.80E-01
	R_paracentral_surfavg	-659.537	384.753	-1413.654	94.579	8.68E-02	5.14E-01	-173.385	390.572	-938.907	592.137	6.57E-01	8.09E-01	19.429	25.840	-31.217	70.076	4.52E-01	9.80E-01
	R_superiorparietal_surfavg	108.838	1401.052	-2637.225	2854.900	9.38E-01	9.95E-01	628.018	1422.668	-2160.411	3416.447	6.59E-01	8.09E-01	225.906	93.750	42.155	409.657	1.61E-02	9.80E-01
	R_supramarginal_surfavg	-163.458	1141.334	-2400.472	2073.556	8.86E-01	9.95E-01	-467.705	1158.826	-2739.003	1803.593	6.87E-01	8.29E-01	54.489	76.556	-95.561	204.539	4.77E-01	9.80E-01
	L_inferiortemporal_surfavg	649.623	852.560	-1021.395	2320.642	4.46E-01	9.33E-01	-329.320	865.782	-2026.252	1367.611	7.04E-01	8.35E-01	31.406	57.208	-80.722	143.534	5.83E-01	9.80E-01
	L_superiorparietal_surfavg	-404.209	1427.686	-3202.473	2394.056	7.77E-01	9.95E-01	490.203	1449.738	-2351.283	3331.689	7.35E-01	8.37E-01	120.196	95.718	-67.413	307.804	2.09E-01	9.80E-01
	L_insula_surfavg	467.055	458.891	-432.371	1366.481	3.09E-01	9.33E-01	162.732	465.978	-750.585	1076.049	7.27E-01	8.37E-01	41.332	30.775	-18.987	101.652	1.80E-01	9.80E-01
	R_parsopercularis_surfavg	-160.889	442.800	-1028.777	706.999	7.16E-01	9.95E-01	148.674	449.580	-732.503	1029.850	7.41E-01	8.37E-01	-19.231	29.704	-77.451	38.989	5.17E-01	9.80E-01
	L_cuneus_surfavg	123.553	429.489	-718.245	965.351	7.74E-01	9.95E-01	85.019	436.062	-769.662	939.700	8.45E-01	9.36E-01	-4.042	28.814	-60.518	52.434	8.88E-01	9.80E-01
	R_rostralanteriorcingulate_surfavg	1.492	233.496	-456.160	459.145	9.95E-01	9.95E-01	-43.100	237.099	-507.815	421.614	8.56E-01	9.36E-01	-6.701	15.664	-37.402	24.001	6.69E-01	9.80E-01
	L_caudalanteriorcingulate_surfavg	-565.626	265.271	-1085.557	-45.695	3.32E-02	4.16E-01	34.213	269.283	-493.582	562.008	8.99E-01	9.68E-01	-16.770	17.826	-51.709	18.170	3.47E-01	9.80E-01
	L_paracentral_surfavg	-231.785	312.405	-844.098	380.528	4.58E-01	9.33E-01	5.413	317.139	-616.179	627.005	9.86E-01	9.93E-01	9.405	20.960	-31.677	50.487	6.54E-01	9.80E-01
	L_parstriangularis_surfavg	564.804	439.263	-296.151	1425.759	1.99E-01	9.33E-01	3.917	445.952	-870.149	877.983	9.93E-01	9.93E-01	45.728	29.455	-12.004	103.459	1.21E-01	9.80E-01
	L_rostralanteriorcingulate_surfavg	11.082	312.046	-600.529	622.693	9.72E-01	9.95E-01	7.773	316.869	-613.289	628.835	9.80E-01	9.93E-01	-11.146	20.933	-52.173	29.882	5.95E-01	9.80E-01
	L_supramarginal_surfavg	-1245.921	1289.646	-3773.628	1281.786	3.34E-01	9.33E-01	76.488	1309.497	-2490.125	2643.101	9.53E-01	9.93E-01	-9.796	86.558	-179.449	159.857	9.10E-01	9.80E-01
	R_insula_surfavg	302.022	431.729	-544.167	1148.211	4.84E-01	9.33E-01	-12.238	438.407	-871.516	847.041	9.78E-01	9.93E-01	21.436	28.963	-35.330	78.203	4.59E-01	9.80E-01
Cortical thickness	L_caudalmiddlefrontal_thickavg	0.292	0.286	-0.269	0.853	3.08E-01	4.96E-01	0.697	0.291	0.128	1.267	1.66E-02	2.27E-01	-0.009	0.019	-0.046	0.029	6.53E-01	9.39E-01
	L_inferiortemporal_thickavg	0.059	0.328	-0.584	0.702	8.57E-01	9.05E-01	0.756	0.333	0.103	1.409	2.34E-02	2.27E-01	-0.019	0.022	-0.062	0.024	3.87E-01	8.44E-01
	L_paracentral_thickavg	0.663	0.298	0.078	1.247	2.66E-02	2.07E-01	0.667	0.303	0.073	1.261	2.79E-02	2.27E-01	-0.023	0.020	-0.062	0.016	2.48E-01	8.44E-01
	L_precentral_thickavg	0.326	0.274	-0.211	0.863	2.35E-01	4.96E-01	0.733	0.278	0.188	1.278	8.55E-03	2.27E-01	-0.002	0.018	-0.038	0.034	9.11E-01	9.87E-01
	L_superiorfrontal_thickavg	0.575	0.274	0.038	1.111	3.60E-02	2.43E-01	0.625	0.278	0.080	1.170	2.48E-02	2.27E-01	-0.008	0.018	-0.044	0.028	6.57E-01	9.39E-01
	L_supramarginal_thickavg	0.431	0.279	-0.115	0.978	1.22E-01	3.72E-01	0.606	0.283	0.051	1.161	3.25E-02	2.27E-01	0.003	0.019	-0.033	0.040	8.54E-01	9.80E-01
	R_inferiortemporal_thickavg	0.264	0.315	-0.353	0.881	4.02E-01	5.78E-01	0.694	0.320	0.067	1.320	3.04E-02	2.27E-01	-0.022	0.021	-0.064	0.019	2.89E-01	8.44E-01
	R_parsopercularis_thickavg	0.512	0.286	-0.049	1.073	7.37E-02	3.06E-01	0.715	0.291	0.146	1.285	1.40E-02	2.27E-01	-0.020	0.019	-0.058	0.017	2.87E-01	8.44E-01
	R_superiortemporal_thickavg	0.727	0.327	0.087	1.368	2.63E-02	2.07E-01	0.787	0.332	0.136	1.438	1.79E-02	2.27E-01	0.002	0.022	-0.041	0.045	9.16E-01	9.87E-01
	R_temporalpole_thickavg	0.495	0.717	-0.911	1.902	4.90E-01	6.32E-01	1.695	0.729	0.267	3.123	2.01E-02	2.27E-01	0.014	0.048	-0.080	0.108	7.70E-01	9.46E-01
	L_parsorbitalis_thickavg	0.128	0.418	-0.691	0.947	7.59E-01	8.53E-01	0.828	0.424	-0.002	1.659	5.09E-02	2.31E-01	0.025	0.028	-0.030	0.080	3.74E-01	8.44E-01
	L_precuneus_thickavg	0.310	0.232	-0.145	0.764	1.82E-01	4.39E-01	0.451	0.236	-0.011	0.913	5.58E-02	2.31E-01	-0.006	0.016	-0.036	0.025	7.11E-01	9.46E-01
	L_rostralmiddlefrontal_thickavg	0.207	0.262	-0.305	0.720	4.28E-01	5.88E-01	0.536	0.266	0.016	1.057	4.37E-02	2.31E-01	-0.020	0.018	-0.055	0.014	2.49E-01	8.44E-01
	R_middletemporal_thickavg	0.998	0.309	0.393	1.604	1.26E-03	8.81E-02	0.614	0.314	-0.001	1.228	5.07E-02	2.31E-01	-0.016	0.021	-0.057	0.025	4.39E-01	8.44E-01
	R_supramarginal_thickavg	0.504	0.267	-0.019	1.027	5.93E-02	2.97E-01	0.530	0.271	-0.002	1.061	5.10E-02	2.31E-01	-0.030	0.018	-0.065	0.005	9.14E-02	8.00E-01
	LThickness	0.309	0.173	-0.029	0.647	7.33E-02	3.06E-01	0.335	0.175	-0.008	0.678	5.61E-02	2.31E-01	-0.009	0.012	-0.031	0.014	4.58E-01	8.44E-01
	RThickness	0.398	0.169	0.068	0.728	1.84E-02	1.84E-01	0.357	0.171	0.021	0.692	3.74E-02	2.31E-01	-0.012	0.011	-0.035	0.010	2.71E-01	8.44E-01
	L_lateralorbitofrontal_thickavg	0.099	0.297	-0.483	0.681	7.39E-01	8.53E-01	0.556	0.301	-0.035	1.146	6.53E-02	2.34E-01	0.006	0.020	-0.033	0.045	7.70E-01	9.46E-01
	L_lingual_thickavg	0.200	0.252	-0.294	0.693	4.28E-01	5.88E-01	-0.469	0.256	-0.970	0.032	6.67E-02	2.34E-01	-0.011	0.017	-0.044	0.022	5.04E-01	8.82E-01
	L_temporalpole_thickavg	0.680	0.689	-0.670	2.030	3.24E-01	4.96E-01	1.288	0.699	-0.082	2.659	6.57E-02	2.34E-01	0.044	0.046	-0.046	0.135	3.40E-01	8.44E-01
	R_caudalmiddlefrontal_thickavg	0.330	0.294	-0.246	0.906	2.61E-01	4.96E-01	0.520	0.298	-0.065	1.105	8.16E-02	2.69E-01	-0.010	0.020	-0.049	0.028	5.96E-01	9.28E-01
	R_parsorbitalis_thickavg	-0.202	0.408	-1.002	0.598	6.20E-01	7.36E-01	0.715	0.414	-0.097	1.526	8.47E-02	2.69E-01	-0.032	0.027	-0.085	0.022	2.47E-01	8.44E-01
	L_middletemporal_thickavg	0.386	0.345	-0.291	1.062	2.64E-01	4.96E-01	0.566	0.350	-0.121	1.253	1.06E-01	3.24E-01	-0.002	0.023	-0.048	0.043	9.23E-01	9.87E-01
	R_rostralmiddlefrontal_thickavg	0.403	0.276	-0.138	0.944	1.45E-01	4.05E-01	0.434	0.280	-0.115	0.984	1.21E-01	3.54E-01	-0.016	0.019	-0.052	0.021	3.99E-01	8.44E-01
	R_postcentral_thickavg	0.414	0.309	-0.193	1.020	1.81E-01	4.39E-01	0.466	0.314	-0.150	1.082	1.38E-01	3.83E-01	-0.047	0.021	-0.088	-0.007	2.29E-02	5.34E-01
	R_superiorfrontal_thickavg	0.518	0.273	-0.017	1.053	5.78E-02	2.97E-01	0.407	0.277	-0.136	0.950	1.42E-01	3.83E-01	0.003	0.018	-0.033	0.039	8.68E-01	9.80E-01
	L_medialorbitofrontal_thickavg	0.378	0.317	-0.243	0.999	2.33E-01	4.96E-01	-0.449	0.322	-1.079	0.181	1.63E-01	4.22E-01	-0.018	0.021	-0.059	0.024	4.03E-01	8.44E-01
	L_parsopercularis_thickavg	0.071	0.289	-0.496	0.637	8.07E-01	8.69E-01	0.398	0.294	-0.177	0.974	1.75E-01	4.38E-01	-0.006	0.019	-0.044	0.032	7.58E-01	9.46E-01
	L_postcentral_thickavg	0.722	0.276	0.181	1.262	8.97E-03	1.75E-01	0.364	0.280	-0.184	0.913	1.94E-01	4.64E-01	-0.021	0.019	-0.057	0.015	2.57E-01	8.44E-01
	L_superiorparietal_thickavg	0.403	0.238	-0.063	0.869	9.00E-02	3.16E-01	0.310	0.241	-0.163	0.783	1.99E-01	4.64E-01	-0.028	0.016	-0.060	0.003	7.53E-02	7.53E-01
	L_frontalpole_thickavg	0.589	0.593	-0.573	1.750	3.21E-01	4.96E-01	0.741	0.602	-0.438	1.920	2.18E-01	4.82E-01	-0.071	0.040	-0.148	0.007	7.48E-02	7.53E-01
	R_entorhinal_thickavg	0.178	0.663	-1.121	1.477	7.88E-01	8.62E-01	0.825	0.673	-0.494	2.143	2.20E-01	4.82E-01	-0.004	0.044	-0.091	0.083	9.31E-01	9.87E-01
	L_rostralanteriorcingulate_thickavg	-0.029	0.423	-0.858	0.800	9.45E-01	9.57E-01	-0.486	0.430	-1.328	0.356	2.58E-01	5.07E-01	0.035	0.028	-0.020	0.091	2.13E-01	8.44E-01
	R_parahippocampal_thickavg	0.316	0.436	-0.539	1.171	4.70E-01	6.20E-01	0.514	0.443	-0.354	1.382	2.46E-01	5.07E-01	0.021	0.029	-0.036	0.078	4.76E-01	8.54E-01
	R_parstriangularis_thickavg	0.411	0.305	-0.187	1.010	1.78E-01	4.39E-01	0.349	0.310	-0.259	0.956	2.61E-01	5.07E-01	-0.029	0.020	-0.069	0.011	1.52E-01	8.44E-01
	R_precentral_thickavg	0.470	0.315	-0.147	1.087	1.36E-01	3.96E-01	0.368	0.319	-0.258	0.994	2.49E-01	5.07E-01	-0.026	0.021	-0.068	0.015	2.10E-01	8.44E-01
	R_posteriorcingulate_thickavg	0.250	0.258	-0.256	0.756	3.33E-01	4.96E-01	-0.276	0.262	-0.790	0.238	2.92E-01	5.53E-01	0.004	0.017	-0.030	0.038	8.15E-01	9.67E-01
	R_paracentral_thickavg	0.490	0.293	-0.084	1.064	9.47E-02	3.16E-01	0.298	0.297	-0.285	0.881	3.16E-01	5.82E-01	-0.016	0.020	-0.054	0.023	4.24E-01	8.44E-01
	R_inferiorparietal_thickavg	0.339	0.246	-0.142	0.821	1.68E-01	4.39E-01	0.238	0.250	-0.251	0.728	3.40E-01	5.95E-01	-0.016	0.016	-0.048	0.017	3.41E-01	8.44E-01
	R_lateralorbitofrontal_thickavg	-0.154	0.294	-0.730	0.423	6.01E-01	7.25E-01	0.290	0.299	-0.295	0.875	3.31E-01	5.95E-01	0.038	0.020	-0.001	0.077	5.33E-02	7.46E-01
	L_fusiform_thickavg	0.084	0.259	-0.423	0.591	7.47E-01	8.53E-01	0.238	0.263	-0.276	0.753	3.64E-01	6.08E-01	0.001	0.017	-0.033	0.035	9.68E-01	9.96E-01
	R_frontalpole_thickavg	1.050	0.588	-0.102	2.203	7.43E-02	3.06E-01	0.540	0.596	-0.628	1.709	3.65E-01	6.08E-01	-0.013	0.039	-0.090	0.064	7.45E-01	9.46E-01
	R_superiorparietal_thickavg	0.598	0.233	0.141	1.054	1.04E-02	1.75E-01	0.207	0.236	-0.256	0.670	3.81E-01	6.20E-01	-0.038	0.016	-0.068	-0.007	1.57E-02	5.34E-01
	L_bankssts_thickavg	0.909	0.363	0.197	1.621	1.25E-02	1.75E-01	-0.316	0.369	-1.039	0.406	3.91E-01	6.22E-01	0.061	0.024	0.013	0.108	1.27E-02	5.34E-01
	L_superiortemporal_thickavg	0.621	0.323	-0.013	1.254	5.51E-02	2.97E-01	0.261	0.328	-0.383	0.904	4.27E-01	6.65E-01	0.009	0.022	-0.034	0.051	6.93E-01	9.46E-01
	L_pericalcarine_thickavg	0.412	0.334	-0.243	1.066	2.18E-01	4.96E-01	-0.250	0.339	-0.915	0.415	4.61E-01	6.83E-01	-0.035	0.022	-0.079	0.008	1.14E-01	8.44E-01
	L_insula_thickavg	-0.651	0.314	-1.266	-0.036	3.81E-02	2.43E-01	0.235	0.319	-0.389	0.860	4.60E-01	6.83E-01	0.0001	0.021	-0.041	0.041	9.96E-01	9.96E-01
	R_insula_thickavg	-0.541	0.323	-1.174	0.092	9.45E-02	3.16E-01	0.238	0.328	-0.405	0.881	4.68E-01	6.83E-01	-0.006	0.022	-0.048	0.037	7.99E-01	9.64E-01
	R_rostralanteriorcingulate_thickavg	-0.119	0.401	-0.904	0.667	7.67E-01	8.53E-01	0.276	0.407	-0.522	1.074	4.98E-01	7.11E-01	0.055	0.027	0.003	0.108	3.99E-02	6.99E-01
	L_parstriangularis_thickavg	0.295	0.302	-0.298	0.888	3.30E-01	4.96E-01	0.186	0.307	-0.416	0.787	5.45E-01	7.48E-01	0.001	0.020	-0.039	0.040	9.69E-01	9.96E-01
	R_precuneus_thickavg	0.643	0.229	0.193	1.092	5.18E-03	1.75E-01	0.144	0.233	-0.313	0.601	5.37E-01	7.48E-01	-0.013	0.015	-0.043	0.018	4.16E-01	8.44E-01
	L_caudalanteriorcingulate_thickavg	0.414	0.403	-0.377	1.204	3.05E-01	4.96E-01	-0.215	0.409	-1.018	0.587	5.99E-01	7.53E-01	0.035	0.027	-0.018	0.088	1.98E-01	8.44E-01
	L_cuneus_thickavg	0.202	0.297	-0.380	0.784	4.97E-01	6.32E-01	-0.153	0.301	-0.743	0.438	6.12E-01	7.53E-01	-0.015	0.020	-0.054	0.024	4.49E-01	8.44E-01
	L_lateraloccipital_thickavg	0.182	0.237	-0.282	0.646	4.42E-01	5.95E-01	-0.128	0.240	-0.599	0.343	5.94E-01	7.53E-01	-0.014	0.016	-0.045	0.017	3.75E-01	8.44E-01
	L_parahippocampal_thickavg	0.320	0.521	-0.702	1.342	5.40E-01	6.67E-01	0.254	0.529	-0.783	1.291	6.32E-01	7.53E-01	-0.017	0.035	-0.085	0.052	6.30E-01	9.39E-01
	R_caudalanteriorcingulate_thickavg	0.319	0.383	-0.431	1.069	4.05E-01	5.78E-01	-0.207	0.389	-0.969	0.554	5.94E-01	7.53E-01	0.011	0.026	-0.039	0.062	6.57E-01	9.39E-01
	R_cuneus_thickavg	0.048	0.284	-0.509	0.606	8.66E-01	9.05E-01	-0.137	0.289	-0.703	0.429	6.35E-01	7.53E-01	-0.010	0.019	-0.048	0.027	5.88E-01	9.28E-01
	R_lateraloccipital_thickavg	0.243	0.245	-0.237	0.724	3.21E-01	4.96E-01	0.120	0.249	-0.367	0.608	6.29E-01	7.53E-01	-0.016	0.016	-0.048	0.016	3.32E-01	8.44E-01
	R_transversetemporal_thickavg	0.487	0.439	-0.375	1.348	2.68E-01	4.96E-01	-0.249	0.446	-1.123	0.626	5.78E-01	7.53E-01	-0.001	0.029	-0.058	0.057	9.86E-01	9.96E-01
	R_medialorbitofrontal_thickavg	0.325	0.315	-0.293	0.943	3.03E-01	4.96E-01	-0.141	0.320	-0.769	0.486	6.59E-01	7.69E-01	0.023	0.021	-0.019	0.064	2.79E-01	8.44E-01
	L_isthmuscingulate_thickavg	-0.194	0.319	-0.819	0.431	5.43E-01	6.67E-01	-0.137	0.324	-0.771	0.498	6.73E-01	7.72E-01	0.013	0.021	-0.029	0.055	5.51E-01	9.13E-01
	L_entorhinal_thickavg	-0.704	0.653	-1.983	0.575	2.81E-01	4.96E-01	-0.193	0.662	-1.491	1.104	7.70E-01	8.67E-01	-0.038	0.044	-0.124	0.048	3.84E-01	8.44E-01
	L_posteriorcingulate_thickavg	0.327	0.274	-0.211	0.865	2.33E-01	4.96E-01	-0.074	0.279	-0.621	0.472	7.89E-01	8.67E-01	0.006	0.018	-0.030	0.042	7.56E-01	9.46E-01
	R_pericalcarine_thickavg	0.046	0.313	-0.567	0.659	8.83E-01	9.09E-01	-0.083	0.318	-0.706	0.539	7.93E-01	8.67E-01	-0.022	0.021	-0.063	0.019	2.88E-01	8.44E-01
	L_inferiorparietal_thickavg	0.443	0.253	-0.053	0.939	8.03E-02	3.12E-01	0.045	0.257	-0.459	0.548	8.62E-01	9.28E-01	-0.026	0.017	-0.059	0.007	1.27E-01	8.44E-01
	R_fusiform_thickavg	0.628	0.263	0.113	1.143	1.71E-02	1.84E-01	0.022	0.267	-0.501	0.545	9.34E-01	9.85E-01	0.006	0.018	-0.029	0.040	7.50E-01	9.46E-01
	R_isthmuscingulate_thickavg	0.513	0.330	-0.133	1.159	1.20E-01	3.72E-01	-0.024	0.335	-0.680	0.632	9.43E-01	9.85E-01	0.014	0.022	-0.029	0.058	5.20E-01	8.87E-01
	L_transversetemporal_thickavg	-0.022	0.406	-0.817	0.774	9.57E-01	9.57E-01	-0.015	0.412	-0.823	0.793	9.71E-01	9.97E-01	0.028	0.027	-0.025	0.081	3.07E-01	8.44E-01
	R_bankssts_thickavg	0.365	0.372	-0.364	1.094	3.26E-01	4.96E-01	0.001	0.377	-0.739	0.741	9.97E-01	9.97E-01	-0.004	0.025	-0.053	0.045	8.64E-01	9.80E-01
	R_lingual_thickavg	0.288	0.257	-0.216	0.791	2.63E-01	4.96E-01	0.005	0.261	-0.506	0.516	9.85E-01	9.97E-01	0.010	0.017	-0.024	0.044	5.61E-01	9.13E-01
Subcortical volume	Rthal	-514.060	1079.833	-2630.533	1602.412	6.34E-01	8.46E-01	-3487.039	1096.486	-5636.151	-1337.927	1.51E-03	2.42E-02	-9.428	72.782	-152.081	133.225	8.97E-01	9.65E-01
	Lthal	-1416.392	1155.110	-3680.408	847.623	2.20E-01	5.87E-01	-3461.878	1172.951	-5760.862	-1162.894	3.23E-03	2.58E-02	16.090	77.850	-136.496	168.677	8.36E-01	9.65E-01
	Lcaud	60.140	813.110	-1533.557	1653.836	9.41E-01	9.41E-01	-1159.968	825.555	-2778.056	458.120	1.60E-01	3.60E-01	66.370	54.559	-40.565	173.305	2.24E-01	9.65E-01
	Rcaud	778.362	799.328	-788.322	2345.045	3.30E-01	5.87E-01	-1088.721	811.684	-2679.622	502.180	1.80E-01	3.60E-01	47.206	53.673	-57.992	152.404	3.79E-01	9.65E-01
	Lput	1308.778	1090.881	-829.349	3446.905	2.30E-01	5.87E-01	-1736.216	1107.626	-3907.162	434.730	1.17E-01	3.60E-01	-29.319	73.308	-173.002	114.364	6.89E-01	9.65E-01
	Lpal	-444.094	429.002	-1284.937	396.749	3.01E-01	5.87E-01	-625.347	435.530	-1478.986	228.293	1.51E-01	3.60E-01	5.160	28.821	-51.328	61.648	8.58E-01	9.65E-01
	Lhippo	-1796.107	673.629	-3116.420	-475.795	7.78E-03	9.39E-02	-1048.820	683.996	-2389.452	291.812	1.25E-01	3.60E-01	13.973	45.383	-74.977	102.924	7.58E-01	9.65E-01
	Rhippo	-1724.548	683.224	-3063.666	-385.429	1.17E-02	9.39E-02	-1042.094	693.707	-2401.760	317.573	1.33E-01	3.60E-01	26.825	46.007	-63.348	116.998	5.60E-01	9.65E-01
	Rput	-195.408	1035.999	-2225.965	1835.150	8.50E-01	9.07E-01	-1181.288	1051.977	-3243.162	880.587	2.62E-01	4.19E-01	-13.373	69.543	-149.676	122.930	8.48E-01	9.65E-01
	Raccumb	216.870	214.404	-203.361	637.102	3.12E-01	5.87E-01	-245.689	217.696	-672.374	180.995	2.59E-01	4.19E-01	1.832	14.398	-26.389	30.052	8.99E-01	9.65E-01
	RLatVent	1697.045	5295.441	-8682.019	1.21E+04	7.49E-01	8.56E-01	4546.199	5370.657	-5980.289	1.51E+04	3.97E-01	5.51E-01	-15.369	355.246	-711.652	680.914	9.65E-01	9.65E-01
	Rpal	-143.729	402.509	-932.645	645.188	7.21E-01	8.56E-01	-334.541	408.656	-1135.506	466.424	4.13E-01	5.51E-01	46.021	26.977	-6.854	98.895	8.83E-02	9.65E-01
	LLatVent	-4304.190	5787.305	-1.56E+04	7038.929	4.57E-01	7.02E-01	1816.097	5869.302	-9687.734	1.33E+04	7.57E-01	9.32E-01	-62.383	388.247	-823.347	698.581	8.72E-01	9.65E-01
	Lamyg	-666.590	374.955	-1401.501	68.322	7.57E-02	4.04E-01	-66.730	380.729	-812.959	679.499	8.61E-01	9.32E-01	1.662	25.191	-47.713	51.036	9.47E-01	9.65E-01
	Laccumb	156.695	223.184	-280.746	594.137	4.83E-01	7.02E-01	-35.988	226.654	-480.230	408.254	8.74E-01	9.32E-01	13.615	14.971	-15.729	42.958	3.63E-01	9.65E-01
	Ramyg	-409.534	351.215	-1097.914	278.847	2.44E-01	5.87E-01	-5.792	356.602	-704.733	693.148	9.87E-01	9.87E-01	14.237	23.572	-31.965	60.438	5.46E-01	9.65E-01

### Sheet: Supplementary Table 12
Table S12. Interaction effects of Age, Age² and sex in Adult (>=18 y/o) group
Regions	Brain Structure	Age × Diagnosis						Age² × Diagnosis						Sex × Diagnosis
		Coefficient	SE	95% CI (lower)	95% CI (upper)	P value	FDR-p	Coefficient	SE	95% CI (lower)	95% CI (upper)	P value	FDR-p	Coefficient	SE	95% CI (lower)	95% CI (upper)	P value	FDR-p
Surface area	L_bankssts_surfavg	668.840	330.725	20.618	1317.062	4.37E-02	6.11E-01	109.049	332.556	-542.760	760.858	7.43E-01	9.97E-01	-16.100	31.121	-77.097	44.897	6.05E-01	9.78E-01
	L_caudalanteriorcingulate_surfavg	-175.279	287.318	-738.422	387.864	5.42E-01	8.19E-01	-253.214	288.843	-819.347	312.919	3.81E-01	9.97E-01	10.136	26.953	-42.691	62.963	7.07E-01	9.78E-01
	L_caudalmiddlefrontal_surfavg	908.438	668.078	-400.995	2217.870	1.75E-01	7.46E-01	708.660	671.741	-607.953	2025.273	2.92E-01	9.97E-01	57.755	62.734	-65.203	180.714	3.58E-01	9.78E-01
	L_cuneus_surfavg	-204.680	475.244	-1136.158	726.799	6.67E-01	8.58E-01	409.412	477.561	-526.607	1345.432	3.92E-01	9.97E-01	60.004	44.472	-27.160	147.169	1.78E-01	9.58E-01
	L_entorhinal_surfavg	418.965	184.092	58.144	779.786	2.33E-02	5.43E-01	-51.820	184.624	-413.683	310.042	7.79E-01	9.97E-01	23.369	17.268	-10.476	57.214	1.77E-01	9.58E-01
	L_fusiform_surfavg	163.685	661.580	-1133.012	1460.381	8.05E-01	8.58E-01	1031.719	665.045	-271.769	2335.207	1.21E-01	9.97E-01	-39.558	62.109	-161.292	82.177	5.24E-01	9.78E-01
	L_inferiorparietal_surfavg	3362.135	1240.777	930.212	5794.059	6.97E-03	4.88E-01	325.975	1247.517	-2119.159	2771.108	7.94E-01	9.97E-01	-16.389	117.150	-246.002	213.225	8.89E-01	9.78E-01
	L_inferiortemporal_surfavg	204.535	847.129	-1455.838	1864.909	8.09E-01	8.58E-01	110.555	851.755	-1558.886	1779.995	8.97E-01	9.97E-01	-0.023	79.404	-155.654	155.608	10.00E-01	10.00E-01
	L_isthmuscingulate_surfavg	116.197	297.807	-467.504	699.899	6.97E-01	8.58E-01	-41.827	299.448	-628.744	545.090	8.89E-01	9.97E-01	49.124	27.825	-5.414	103.662	7.81E-02	9.50E-01
	L_lateraloccipital_surfavg	782.155	1185.753	-1541.921	3106.232	5.10E-01	8.19E-01	1312.684	1191.860	-1023.363	3648.730	2.71E-01	9.97E-01	61.361	111.221	-156.632	279.354	5.81E-01	9.78E-01
	L_lateralorbitofrontal_surfavg	176.124	522.500	-847.977	1200.225	7.36E-01	8.58E-01	-117.192	525.449	-1147.072	912.689	8.24E-01	9.97E-01	11.145	48.986	-84.868	107.158	8.20E-01	9.78E-01
	L_lingual_surfavg	244.593	830.509	-1383.205	1872.390	7.68E-01	8.58E-01	82.353	834.855	-1553.962	1718.668	9.21E-01	9.97E-01	115.442	77.645	-36.742	267.626	1.38E-01	9.58E-01
	L_medialorbitofrontal_surfavg	122.653	389.527	-640.820	886.125	7.53E-01	8.58E-01	-110.619	391.696	-878.344	657.106	7.78E-01	9.97E-01	3.242	36.520	-68.337	74.822	9.29E-01	9.78E-01
	L_middletemporal_surfavg	826.703	769.599	-681.712	2335.117	2.83E-01	7.54E-01	-707.912	773.866	-2224.690	808.866	3.61E-01	9.97E-01	111.634	72.105	-29.692	252.960	1.22E-01	9.50E-01
	L_parahippocampal_surfavg	317.080	166.385	-9.035	643.194	5.73E-02	6.68E-01	108.511	167.272	-219.343	436.365	5.17E-01	9.97E-01	1.300	15.652	-29.377	31.977	9.34E-01	9.78E-01
	L_paracentral_surfavg	-470.614	313.755	-1085.574	144.346	1.34E-01	7.46E-01	-162.423	315.501	-780.805	455.959	6.07E-01	9.97E-01	-2.377	29.485	-60.168	55.414	9.36E-01	9.78E-01
	L_parsopercularis_surfavg	845.566	545.055	-222.741	1913.873	1.21E-01	7.46E-01	-530.952	547.824	-1604.688	542.783	3.33E-01	9.97E-01	65.981	51.150	-34.273	166.235	1.98E-01	9.67E-01
	L_parsorbitalis_surfavg	155.313	168.621	-175.183	485.809	3.57E-01	7.54E-01	-271.357	169.547	-603.670	60.955	1.10E-01	9.97E-01	32.738	15.792	1.785	63.690	3.87E-02	9.03E-01
	L_parstriangularis_surfavg	451.446	409.024	-350.241	1253.133	2.70E-01	7.54E-01	58.479	411.036	-747.152	864.111	8.87E-01	9.97E-01	27.606	38.339	-47.538	102.750	4.72E-01	9.78E-01
	L_pericalcarine_surfavg	-276.534	523.968	-1303.511	750.442	5.98E-01	8.54E-01	-3.011	526.612	-1035.171	1029.150	9.95E-01	9.97E-01	83.111	48.964	-12.857	179.080	9.02E-02	9.50E-01
	L_postcentral_surfavg	960.219	899.437	-802.679	2723.116	2.86E-01	7.54E-01	-396.134	904.485	-2168.924	1376.657	6.62E-01	9.97E-01	-25.989	84.426	-191.464	139.485	7.58E-01	9.78E-01
	L_posteriorcingulate_surfavg	84.960	346.142	-593.478	763.398	8.06E-01	8.58E-01	-109.675	348.045	-791.843	572.494	7.53E-01	9.97E-01	21.651	32.432	-41.917	85.218	5.05E-01	9.78E-01
	L_precentral_surfavg	542.124	908.712	-1238.951	2323.200	5.51E-01	8.19E-01	-985.584	913.845	-2776.720	805.553	2.81E-01	9.97E-01	-26.766	85.320	-193.992	140.461	7.54E-01	9.78E-01
	L_precuneus_surfavg	410.915	877.734	-1309.444	2131.274	6.40E-01	8.58E-01	1316.299	882.635	-413.666	3046.263	1.37E-01	9.97E-01	147.425	82.177	-13.641	308.491	7.34E-02	9.50E-01
	L_rostralanteriorcingulate_surfavg	-55.615	297.745	-639.194	527.965	8.52E-01	8.77E-01	99.252	299.359	-487.492	685.996	7.40E-01	9.97E-01	9.614	27.903	-45.076	64.304	7.31E-01	9.78E-01
	L_rostralmiddlefrontal_surfavg	1908.594	1438.318	-910.510	4727.698	1.85E-01	7.46E-01	-91.713	1446.233	-2926.330	2742.904	9.49E-01	9.97E-01	17.635	135.052	-247.067	282.336	8.96E-01	9.78E-01
	L_superiorfrontal_surfavg	-660.107	1504.214	-3608.367	2288.153	6.61E-01	8.58E-01	1484.832	1512.716	-1480.091	4449.755	3.27E-01	9.97E-01	18.904	141.154	-257.758	295.566	8.94E-01	9.78E-01
	L_superiorparietal_surfavg	94.907	1292.051	-2437.513	2627.328	9.41E-01	9.55E-01	996.668	1298.961	-1549.296	3542.632	4.43E-01	9.97E-01	52.630	121.120	-184.765	290.025	6.64E-01	9.78E-01
	L_superiortemporal_surfavg	1113.430	825.283	-504.125	2730.984	1.78E-01	7.46E-01	-719.411	829.909	-2346.034	907.211	3.86E-01	9.97E-01	32.659	77.552	-119.342	184.660	6.74E-01	9.78E-01
	L_supramarginal_surfavg	-960.098	1312.875	-3533.333	1613.138	4.65E-01	7.94E-01	2704.270	1320.218	116.643	5291.897	4.10E-02	9.97E-01	78.294	123.571	-163.905	320.493	5.27E-01	9.78E-01
	L_frontalpole_surfavg	84.332	64.578	-42.241	210.904	1.92E-01	7.46E-01	52.115	64.915	-75.120	179.349	4.22E-01	9.97E-01	-1.008	6.064	-12.894	10.878	8.68E-01	9.78E-01
	L_temporalpole_surfavg	134.834	121.909	-104.108	373.777	2.69E-01	7.54E-01	113.454	122.563	-126.770	353.678	3.55E-01	9.97E-01	24.894	11.390	2.570	47.218	2.93E-02	9.03E-01
	L_transversetemporal_surfavg	-126.473	138.263	-397.469	144.524	3.61E-01	7.54E-01	80.701	138.968	-191.676	353.079	5.62E-01	9.97E-01	-6.598	12.967	-32.014	18.818	6.11E-01	9.78E-01
	L_insula_surfavg	-369.712	475.559	-1301.808	562.384	4.37E-01	7.94E-01	-25.865	478.233	-963.201	911.471	9.57E-01	9.97E-01	29.818	44.583	-57.566	117.201	5.04E-01	9.78E-01
	R_bankssts_surfavg	207.020	263.223	-308.897	722.937	4.32E-01	7.94E-01	115.527	264.675	-403.236	634.290	6.63E-01	9.97E-01	30.206	24.650	-18.107	78.519	2.21E-01	9.67E-01
	R_caudalanteriorcingulate_surfavg	-490.455	316.296	-1110.395	129.485	1.22E-01	7.46E-01	-227.591	317.946	-850.764	395.582	4.74E-01	9.97E-01	-23.268	29.712	-81.504	34.968	4.34E-01	9.78E-01
	R_caudalmiddlefrontal_surfavg	984.775	719.127	-424.714	2394.265	1.71E-01	7.46E-01	1676.943	723.162	259.547	3094.340	2.08E-02	9.97E-01	20.410	67.865	-112.605	153.425	7.64E-01	9.78E-01
	R_cuneus_surfavg	133.105	469.197	-786.522	1052.732	7.77E-01	8.58E-01	-6.997	471.543	-931.221	917.227	9.88E-01	9.97E-01	115.123	43.647	29.575	200.670	8.61E-03	6.03E-01
	R_entorhinal_surfavg	143.656	162.402	-174.652	461.964	3.77E-01	7.54E-01	155.677	163.234	-164.262	475.617	3.41E-01	9.97E-01	-9.873	15.234	-39.732	19.986	5.17E-01	9.78E-01
	R_fusiform_surfavg	323.040	653.435	-957.693	1603.773	6.21E-01	8.58E-01	13.608	656.997	-1274.105	1301.321	9.83E-01	9.97E-01	-14.164	61.257	-134.227	105.900	8.17E-01	9.78E-01
	R_inferiorparietal_surfavg	1916.795	1501.926	-1026.979	4860.569	2.02E-01	7.46E-01	-2062.840	1510.003	-5022.447	896.766	1.73E-01	9.97E-01	111.267	141.176	-165.438	387.972	4.31E-01	9.78E-01
	R_inferiortemporal_surfavg	805.569	784.291	-731.641	2342.780	3.05E-01	7.54E-01	407.738	788.613	-1137.943	1953.420	6.05E-01	9.97E-01	-69.530	73.542	-213.672	74.612	3.45E-01	9.78E-01
	R_isthmuscingulate_surfavg	-131.274	272.290	-664.962	402.413	6.30E-01	8.58E-01	-299.748	273.774	-836.344	236.849	2.74E-01	9.97E-01	24.880	25.534	-25.167	74.926	3.30E-01	9.78E-01
	R_lateraloccipital_surfavg	1681.319	1211.284	-692.798	4055.435	1.66E-01	7.46E-01	-93.9998	1217.556	-2480.410	2292.410	9.38E-01	9.97E-01	121.572	113.576	-101.037	344.180	2.85E-01	9.78E-01
	R_lateralorbitofrontal_surfavg	1059.993	579.727	-76.272	2196.258	6.81E-02	6.81E-01	-2.257	582.925	-1144.789	1140.275	9.97E-01	9.97E-01	-5.578	54.528	-112.453	101.296	9.19E-01	9.78E-01
	R_lingual_surfavg	1123.495	872.784	-587.161	2834.151	1.99E-01	7.46E-01	102.695	877.409	-1617.026	1822.416	9.07E-01	9.97E-01	49.564	81.886	-110.931	210.060	5.45E-01	9.78E-01
	R_medialorbitofrontal_surfavg	295.272	386.090	-461.465	1052.009	4.45E-01	7.94E-01	278.590	388.259	-482.398	1039.578	4.73E-01	9.97E-01	-45.433	36.176	-116.337	25.471	2.10E-01	9.67E-01
	R_middletemporal_surfavg	496.193	761.438	-996.226	1988.611	5.15E-01	8.19E-01	34.474	765.739	-1466.374	1535.323	9.64E-01	9.97E-01	67.222	71.338	-72.601	207.045	3.46E-01	9.78E-01
	R_parahippocampal_surfavg	162.477	167.639	-166.095	491.049	3.33E-01	7.54E-01	27.415	168.512	-302.869	357.698	8.71E-01	9.97E-01	4.638	15.720	-26.174	35.449	7.68E-01	9.78E-01
	R_paracentral_surfavg	-338.705	379.855	-1083.221	405.811	3.73E-01	7.54E-01	-196.347	381.903	-944.877	552.183	6.07E-01	9.97E-01	-37.128	35.607	-106.919	32.662	2.98E-01	9.78E-01
	R_parsopercularis_surfavg	904.433	424.607	72.205	1736.662	3.37E-02	5.89E-01	1.999	426.972	-834.865	838.864	9.96E-01	9.97E-01	13.892	39.973	-64.455	92.239	7.28E-01	9.78E-01
	R_parsorbitalis_surfavg	508.351	208.875	98.956	917.747	1.53E-02	5.35E-01	-134.120	209.963	-545.648	277.408	5.23E-01	9.97E-01	28.135	19.656	-10.390	66.660	1.53E-01	9.58E-01
	R_parstriangularis_surfavg	537.673	479.347	-401.848	1477.195	2.63E-01	7.54E-01	-187.404	481.775	-1131.683	756.874	6.97E-01	9.97E-01	6.137	44.973	-82.010	94.284	8.92E-01	9.78E-01
	R_pericalcarine_surfavg	148.916	559.369	-947.448	1245.279	7.90E-01	8.58E-01	208.438	562.302	-893.674	1310.551	7.11E-01	9.97E-01	82.689	52.291	-19.802	185.181	1.14E-01	9.50E-01
	R_postcentral_surfavg	-761.314	971.210	-2664.885	1142.258	4.33E-01	7.94E-01	699.537	976.583	-1214.566	2613.639	4.74E-01	9.97E-01	-34.829	91.121	-213.426	143.768	7.02E-01	9.78E-01
	R_posteriorcingulate_surfavg	260.293	347.390	-420.592	941.178	4.54E-01	7.94E-01	-166.669	349.311	-851.319	517.981	6.33E-01	9.97E-01	4.474	32.589	-59.400	68.349	8.91E-01	9.78E-01
	R_precentral_surfavg	-11.333	1084.790	-2137.522	2114.855	9.92E-01	9.92E-01	875.501	1090.895	-1262.653	3013.655	4.23E-01	9.97E-01	-1.455	101.747	-200.879	197.969	9.89E-01	10.00E-01
	R_precuneus_surfavg	-1105.034	993.995	-3053.265	843.197	2.67E-01	7.54E-01	427.371	999.419	-1531.492	2386.233	6.69E-01	9.97E-01	148.483	93.027	-33.850	330.815	1.11E-01	9.50E-01
	R_rostralanteriorcingulate_surfavg	85.376	228.999	-363.463	534.215	7.09E-01	8.58E-01	-233.713	230.233	-684.970	217.545	3.11E-01	9.97E-01	8.038	21.486	-34.075	50.151	7.08E-01	9.78E-01
	R_rostralmiddlefrontal_surfavg	2608.023	1556.771	-443.249	5659.295	9.45E-02	7.46E-01	857.079	1565.345	-2210.998	3925.156	5.84E-01	9.97E-01	-76.781	146.328	-363.583	210.022	6.00E-01	9.78E-01
	R_superiorfrontal_surfavg	890.043	1531.280	-2111.266	3891.351	5.61E-01	8.19E-01	2219.640	1539.978	-798.717	5237.998	1.50E-01	9.97E-01	-0.958	143.873	-282.948	281.033	9.95E-01	10.00E-01
	R_superiorparietal_surfavg	-1387.349	1345.794	-4025.105	1250.408	3.03E-01	7.54E-01	264.642	1352.807	-2386.859	2916.144	8.45E-01	9.97E-01	133.915	126.080	-113.201	381.032	2.89E-01	9.78E-01
	R_superiortemporal_surfavg	274.014	697.037	-1092.178	1640.207	6.94E-01	8.58E-01	494.003	701.011	-879.980	1867.985	4.81E-01	9.97E-01	40.894	65.354	-87.199	168.987	5.32E-01	9.78E-01
	R_supramarginal_surfavg	-762.633	1101.213	-2921.011	1395.744	4.89E-01	8.15E-01	1294.069	1107.325	-876.289	3464.427	2.43E-01	9.97E-01	57.622	103.362	-144.967	260.211	5.77E-01	9.78E-01
	R_frontalpole_surfavg	50.529	84.591	-115.269	216.328	5.51E-01	8.19E-01	16.794	84.948	-149.703	183.292	8.43E-01	9.97E-01	3.669	7.919	-11.852	19.190	6.43E-01	9.78E-01
	R_temporalpole_surfavg	33.892	128.060	-217.105	284.889	7.91E-01	8.58E-01	-169.662	128.721	-421.955	82.630	1.88E-01	9.97E-01	-11.917	12.015	-35.465	11.632	3.22E-01	9.78E-01
	R_transversetemporal_surfavg	19.859	94.754	-165.859	205.577	8.34E-01	8.71E-01	95.642	95.274	-91.096	282.379	3.16E-01	9.97E-01	-6.972	8.885	-24.387	10.442	4.33E-01	9.78E-01
	R_insula_surfavg	539.540	455.684	-353.600	1432.680	2.37E-01	7.54E-01	-32.839	458.253	-931.015	865.337	9.43E-01	9.97E-01	-26.738	42.764	-110.556	57.080	5.32E-01	9.78E-01
	LSurfArea	1.16E+04	1.15E+04	-1.10E+04	3.42E+04	3.15E-01	7.54E-01	5335.497	1.16E+04	-1.74E+04	2.80E+04	6.45E-01	9.97E-01	1106.360	1079.421	-1009.306	3222.026	3.06E-01	9.78E-01
	RSurfArea	1.10E+04	1.18E+04	-1.20E+04	3.41E+04	3.48E-01	7.54E-01	5385.731	1.18E+04	-1.78E+04	2.86E+04	6.49E-01	9.97E-01	798.119	1102.365	-1362.517	2958.755	4.69E-01	9.78E-01
Cortical thickness	L_bankssts_thickavg	-0.448	0.311	-1.058	0.161	1.50E-01	3.18E-01	-0.306	0.312	-0.918	0.307	3.28E-01	9.57E-01	0.048	0.029	-0.009	0.105	1.00E-01	9.24E-01
	L_caudalanteriorcingulate_thickavg	-0.267	0.360	-0.973	0.439	4.59E-01	7.51E-01	-0.678	0.362	-1.387	0.031	6.14E-02	9.57E-01	0.020	0.034	-0.046	0.086	5.57E-01	9.24E-01
	L_caudalmiddlefrontal_thickavg	-0.564	0.269	-1.090	-0.037	3.64E-02	1.70E-01	-0.361	0.270	-0.890	0.167	1.81E-01	9.57E-01	0.013	0.025	-0.037	0.062	6.16E-01	9.24E-01
	L_cuneus_thickavg	-0.280	0.262	-0.793	0.233	2.86E-01	5.40E-01	-0.108	0.263	-0.623	0.408	6.82E-01	9.57E-01	0.002	0.024	-0.046	0.050	9.33E-01	9.43E-01
	L_isthmuscingulate_thickavg	-0.119	0.301	-0.709	0.472	6.93E-01	9.33E-01	-0.455	0.302	-1.048	0.138	1.33E-01	9.57E-01	-0.055	0.028	-0.109	0.0005	5.26E-02	9.24E-01
	L_lateraloccipital_thickavg	-0.131	0.235	-0.592	0.330	5.78E-01	8.42E-01	-0.367	0.236	-0.829	0.096	1.21E-01	9.57E-01	0.020	0.022	-0.023	0.063	3.57E-01	9.24E-01
	L_lingual_thickavg	0.037	0.235	-0.423	0.497	8.75E-01	9.61E-01	-0.069	0.236	-0.530	0.393	7.71E-01	9.57E-01	-0.019	0.022	-0.062	0.024	3.76E-01	9.24E-01
	L_medialorbitofrontal_thickavg	-0.197	0.267	-0.721	0.327	4.61E-01	7.51E-01	0.154	0.268	-0.372	0.680	5.66E-01	9.57E-01	0.024	0.025	-0.024	0.073	3.27E-01	9.24E-01
	L_parahippocampal_thickavg	-0.890	0.495	-1.861	0.081	7.30E-02	2.43E-01	0.213	0.497	-0.762	1.188	6.68E-01	9.57E-01	-0.013	0.046	-0.104	0.078	7.80E-01	9.24E-01
	L_paracentral_thickavg	-0.649	0.289	-1.216	-0.083	2.51E-02	1.40E-01	-0.188	0.290	-0.756	0.381	5.18E-01	9.57E-01	0.016	0.027	-0.037	0.069	5.51E-01	9.24E-01
	L_parsopercularis_thickavg	-0.627	0.266	-1.149	-0.106	1.88E-02	1.40E-01	-0.444	0.267	-0.967	0.080	9.72E-02	9.57E-01	0.006	0.025	-0.043	0.055	8.21E-01	9.24E-01
	L_parsorbitalis_thickavg	-0.130	0.346	-0.808	0.548	7.07E-01	9.33E-01	-0.140	0.347	-0.820	0.541	6.87E-01	9.57E-01	-0.007	0.032	-0.070	0.057	8.40E-01	9.24E-01
	L_parstriangularis_thickavg	-0.582	0.260	-1.092	-0.071	2.60E-02	1.40E-01	-0.122	0.261	-0.635	0.390	6.40E-01	9.57E-01	-0.026	0.024	-0.074	0.022	2.83E-01	9.24E-01
	L_pericalcarine_thickavg	-0.040	0.271	-0.571	0.491	8.83E-01	9.61E-01	-0.215	0.272	-0.748	0.318	4.30E-01	9.57E-01	0.015	0.025	-0.035	0.064	5.64E-01	9.24E-01
	L_postcentral_thickavg	-0.063	0.242	-0.537	0.412	7.96E-01	9.45E-01	-0.062	0.243	-0.538	0.415	7.99E-01	9.57E-01	-0.012	0.023	-0.056	0.032	6.00E-01	9.24E-01
	L_posteriorcingulate_thickavg	-0.016	0.257	-0.520	0.487	9.49E-01	9.78E-01	-0.301	0.258	-0.806	0.205	2.44E-01	9.57E-01	-0.025	0.024	-0.072	0.022	3.01E-01	9.24E-01
	L_precentral_thickavg	-0.554	0.307	-1.156	0.048	7.19E-02	2.43E-01	0.114	0.308	-0.490	0.719	7.11E-01	9.57E-01	0.021	0.029	-0.035	0.078	4.55E-01	9.24E-01
	L_rostralanteriorcingulate_thickavg	0.010	0.345	-0.666	0.687	9.76E-01	9.81E-01	-0.261	0.347	-0.941	0.419	4.52E-01	9.57E-01	0.077	0.032	0.015	0.140	1.61E-02	9.24E-01
	L_rostralmiddlefrontal_thickavg	-0.576	0.206	-0.980	-0.173	5.34E-03	1.00E-01	-0.127	0.207	-0.532	0.279	5.40E-01	9.57E-01	0.006	0.019	-0.032	0.044	7.59E-01	9.24E-01
	L_superiorfrontal_thickavg	-0.421	0.246	-0.903	0.061	8.74E-02	2.47E-01	-0.432	0.247	-0.916	0.052	8.10E-02	9.57E-01	0.013	0.023	-0.032	0.058	5.65E-01	9.24E-01
	L_superiorparietal_thickavg	-0.315	0.217	-0.741	0.110	1.47E-01	3.18E-01	0.115	0.218	-0.313	0.542	5.99E-01	9.57E-01	0.015	0.020	-0.025	0.055	4.65E-01	9.24E-01
	L_superiortemporal_thickavg	-0.029	0.304	-0.625	0.567	9.23E-01	9.78E-01	-0.309	0.305	-0.907	0.289	3.12E-01	9.57E-01	0.035	0.028	-0.021	0.090	2.23E-01	9.24E-01
	L_supramarginal_thickavg	-0.215	0.262	-0.729	0.299	4.12E-01	7.03E-01	-0.136	0.263	-0.652	0.380	6.06E-01	9.57E-01	0.012	0.024	-0.036	0.060	6.27E-01	9.24E-01
	L_frontalpole_thickavg	-0.747	0.469	-1.667	0.172	1.12E-01	2.61E-01	-0.698	0.471	-1.621	0.224	1.39E-01	9.57E-01	0.070	0.044	-0.016	0.156	1.12E-01	9.24E-01
	L_temporalpole_thickavg	-0.167	0.637	-1.415	1.081	7.93E-01	9.45E-01	-0.927	0.639	-2.180	0.326	1.48E-01	9.57E-01	-0.035	0.060	-0.151	0.082	5.59E-01	9.24E-01
	L_transversetemporal_thickavg	-0.064	0.410	-0.869	0.740	8.75E-01	9.61E-01	-0.343	0.412	-1.150	0.465	4.06E-01	9.57E-01	0.063	0.038	-0.012	0.137	1.02E-01	9.24E-01
	L_insula_thickavg	0.006	0.265	-0.512	0.525	9.81E-01	9.81E-01	-0.124	0.266	-0.644	0.397	6.41E-01	9.57E-01	0.013	0.025	-0.036	0.061	6.07E-01	9.24E-01
	R_bankssts_thickavg	-0.542	0.328	-1.185	0.101	9.90E-02	2.47E-01	-0.297	0.329	-0.942	0.348	3.68E-01	9.57E-01	-0.010	0.031	-0.070	0.050	7.50E-01	9.24E-01
	R_caudalanteriorcingulate_thickavg	-0.483	0.325	-1.119	0.153	1.37E-01	3.10E-01	0.155	0.326	-0.484	0.793	6.35E-01	9.57E-01	0.023	0.030	-0.036	0.082	4.47E-01	9.24E-01
	R_caudalmiddlefrontal_thickavg	-0.305	0.273	-0.841	0.230	2.64E-01	5.29E-01	-0.170	0.274	-0.708	0.367	5.35E-01	9.57E-01	-0.005	0.026	-0.055	0.045	8.55E-01	9.24E-01
	R_cuneus_thickavg	0.098	0.240	-0.373	0.569	6.82E-01	9.33E-01	-0.063	0.241	-0.536	0.409	7.93E-01	9.57E-01	-0.009	0.022	-0.053	0.035	6.89E-01	9.24E-01
	R_fusiform_thickavg	-0.150	0.245	-0.631	0.330	5.40E-01	8.22E-01	-0.092	0.246	-0.575	0.390	7.08E-01	9.57E-01	-0.023	0.023	-0.067	0.022	3.25E-01	9.24E-01
	R_inferiorparietal_thickavg	-0.562	0.231	-1.015	-0.109	1.54E-02	1.35E-01	-0.062	0.232	-0.517	0.393	7.89E-01	9.57E-01	-0.003	0.022	-0.045	0.040	9.03E-01	9.43E-01
	R_inferiortemporal_thickavg	-0.147	0.279	-0.695	0.400	5.98E-01	8.55E-01	0.148	0.280	-0.402	0.698	5.98E-01	9.57E-01	0.008	0.026	-0.043	0.059	7.55E-01	9.24E-01
	R_isthmuscingulate_thickavg	0.143	0.296	-0.438	0.724	6.30E-01	8.82E-01	-0.085	0.297	-0.668	0.498	7.74E-01	9.57E-01	-0.016	0.028	-0.071	0.038	5.51E-01	9.24E-01
	R_lateraloccipital_thickavg	-0.171	0.240	-0.641	0.298	4.75E-01	7.55E-01	-0.351	0.240	-0.823	0.120	1.44E-01	9.57E-01	-0.003	0.022	-0.047	0.041	8.88E-01	9.41E-01
	R_lateralorbitofrontal_thickavg	-0.693	0.270	-1.223	-0.163	1.07E-02	1.29E-01	0.271	0.271	-0.261	0.803	3.18E-01	9.57E-01	0.014	0.025	-0.036	0.063	5.93E-01	9.24E-01
	R_lingual_thickavg	0.038	0.238	-0.428	0.504	8.74E-01	9.61E-01	-0.094	0.239	-0.562	0.374	6.94E-01	9.57E-01	-0.035	0.022	-0.078	0.009	1.16E-01	9.24E-01
	R_medialorbitofrontal_thickavg	-0.180	0.264	-0.698	0.338	4.96E-01	7.72E-01	0.317	0.265	-0.203	0.836	2.33E-01	9.57E-01	0.013	0.025	-0.035	0.061	5.99E-01	9.24E-01
	R_middletemporal_thickavg	-0.526	0.307	-1.128	0.075	8.71E-02	2.47E-01	-0.070	0.308	-0.674	0.534	8.20E-01	9.57E-01	0.014	0.029	-0.042	0.070	6.21E-01	9.24E-01
	R_parahippocampal_thickavg	-0.142	0.414	-0.953	0.669	7.31E-01	9.37E-01	-0.203	0.415	-1.017	0.612	6.26E-01	9.57E-01	-0.009	0.039	-0.085	0.067	8.14E-01	9.24E-01
	R_paracentral_thickavg	-0.345	0.288	-0.909	0.218	2.30E-01	4.74E-01	-0.297	0.289	-0.863	0.269	3.04E-01	9.57E-01	-0.012	0.027	-0.064	0.041	6.61E-01	9.24E-01
	R_parsopercularis_thickavg	-0.441	0.275	-0.980	0.098	1.09E-01	2.61E-01	0.215	0.276	-0.326	0.756	4.36E-01	9.57E-01	0.006	0.026	-0.045	0.056	8.19E-01	9.24E-01
	R_parsorbitalis_thickavg	-0.661	0.359	-1.365	0.043	6.64E-02	2.43E-01	0.123	0.361	-0.584	0.829	7.34E-01	9.57E-01	0.011	0.034	-0.055	0.077	7.41E-01	9.24E-01
	R_pericalcarine_thickavg	-0.036	0.268	-0.561	0.489	8.93E-01	9.61E-01	0.061	0.269	-0.466	0.588	8.20E-01	9.57E-01	0.009	0.025	-0.040	0.058	7.17E-01	9.24E-01
	R_postcentral_thickavg	-0.090	0.267	-0.614	0.434	7.36E-01	9.37E-01	0.210	0.268	-0.315	0.736	4.33E-01	9.57E-01	-0.012	0.025	-0.061	0.037	6.33E-01	9.24E-01
	R_posteriorcingulate_thickavg	-0.386	0.232	-0.840	0.069	9.68E-02	2.47E-01	0.147	0.233	-0.309	0.603	5.29E-01	9.57E-01	0.018	0.022	-0.024	0.061	3.97E-01	9.24E-01
	R_precentral_thickavg	-0.868	0.348	-1.549	-0.186	1.29E-02	1.29E-01	-0.366	0.349	-1.050	0.319	2.96E-01	9.57E-01	0.009	0.033	-0.055	0.073	7.82E-01	9.24E-01
	R_precuneus_thickavg	-0.402	0.215	-0.824	0.019	6.18E-02	2.40E-01	-0.094	0.216	-0.517	0.329	6.63E-01	9.57E-01	0.017	0.020	-0.023	0.056	4.08E-01	9.24E-01
	R_rostralanteriorcingulate_thickavg	-0.332	0.362	-1.042	0.377	3.59E-01	6.28E-01	0.094	0.363	-0.618	0.806	7.96E-01	9.57E-01	0.022	0.034	-0.044	0.088	5.18E-01	9.24E-01
	R_rostralmiddlefrontal_thickavg	-0.557	0.199	-0.948	-0.167	5.35E-03	1.00E-01	-0.139	0.200	-0.530	0.253	4.89E-01	9.57E-01	0.005	0.019	-0.032	0.042	7.93E-01	9.24E-01
	R_superiorfrontal_thickavg	-0.408	0.241	-0.881	0.065	9.16E-02	2.47E-01	-0.081	0.242	-0.555	0.394	7.40E-01	9.57E-01	0.008	0.023	-0.036	0.052	7.17E-01	9.24E-01
	R_superiorparietal_thickavg	-0.369	0.223	-0.805	0.068	9.82E-02	2.47E-01	-0.238	0.223	-0.676	0.200	2.87E-01	9.57E-01	0.007	0.021	-0.034	0.048	7.48E-01	9.24E-01
	R_supramarginal_thickavg	-0.263	0.260	-0.773	0.247	3.12E-01	5.75E-01	-0.121	0.261	-0.633	0.391	6.43E-01	9.57E-01	-0.009	0.024	-0.057	0.038	7.05E-01	9.24E-01
	R_frontalpole_thickavg	-0.127	0.465	-1.038	0.784	7.84E-01	9.45E-01	-0.619	0.467	-1.534	0.296	1.85E-01	9.57E-01	0.031	0.043	-0.054	0.116	4.81E-01	9.24E-01
	R_temporalpole_thickavg	0.096	0.674	-1.224	1.416	8.86E-01	9.61E-01	-0.505	0.676	-1.830	0.821	4.56E-01	9.57E-01	-0.025	0.063	-0.149	0.098	6.85E-01	9.24E-01
	R_transversetemporal_thickavg	0.112	0.430	-0.731	0.955	7.94E-01	9.45E-01	0.188	0.432	-0.658	1.035	6.63E-01	9.57E-01	0.078	0.040	-0.0004	0.156	5.17E-02	9.24E-01
	R_insula_thickavg	-0.282	0.298	-0.866	0.302	3.44E-01	6.18E-01	0.077	0.299	-0.509	0.664	7.96E-01	9.57E-01	0.039	0.028	-0.015	0.093	1.61E-01	9.24E-01
	LThickness	-0.336	0.168	-0.665	-0.006	4.63E-02	1.91E-01	-0.133	0.169	-0.464	0.198	4.31E-01	9.57E-01	0.009	0.016	-0.022	0.040	5.69E-01	9.24E-01
	RThickness	-0.356	0.169	-0.687	-0.025	3.55E-02	1.70E-01	-0.080	0.170	-0.413	0.252	6.37E-01	9.57E-01	0.001	0.016	-0.030	0.032	9.40E-01	9.43E-01
	L_middletemporal_thickavg	-0.337	0.307	-0.938	0.265	2.74E-01	5.32E-01	0.058	0.308	-0.546	0.662	8.50E-01	9.76E-01	0.032	0.029	-0.024	0.089	2.59E-01	9.24E-01
	L_fusiform_thickavg	-0.471	0.230	-0.923	-0.020	4.13E-02	1.81E-01	-0.032	0.231	-0.485	0.421	8.89E-01	9.85E-01	-0.019	0.022	-0.061	0.023	3.72E-01	9.24E-01
	L_lateralorbitofrontal_thickavg	-0.602	0.269	-1.130	-0.075	2.56E-02	1.40E-01	0.043	0.270	-0.487	0.572	8.75E-01	9.85E-01	0.010	0.025	-0.039	0.060	6.85E-01	9.24E-01
	R_entorhinal_thickavg	0.039	0.622	-1.181	1.258	9.50E-01	9.78E-01	-0.078	0.624	-1.302	1.146	9.00E-01	9.85E-01	-0.042	0.058	-0.156	0.072	4.69E-01	9.24E-01
	L_inferiortemporal_thickavg	0.157	0.270	-0.373	0.687	5.63E-01	8.38E-01	-0.023	0.271	-0.555	0.509	9.34E-01	9.90E-01	0.002	0.025	-0.048	0.051	9.43E-01	9.43E-01
	R_superiortemporal_thickavg	-0.540	0.318	-1.162	0.083	8.99E-02	2.47E-01	-0.030	0.319	-0.655	0.594	9.24E-01	9.90E-01	-0.005	0.030	-0.064	0.053	8.58E-01	9.24E-01
	L_entorhinal_thickavg	-1.549	0.558	-2.643	-0.455	5.73E-03	1.00E-01	-0.003	0.560	-1.101	1.095	9.96E-01	9.96E-01	-0.063	0.052	-0.166	0.039	2.28E-01	9.24E-01
	L_inferiorparietal_thickavg	-0.538	0.232	-0.993	-0.083	2.08E-02	1.40E-01	0.009	0.233	-0.447	0.466	9.68E-01	9.96E-01	0.013	0.022	-0.030	0.055	5.60E-01	9.24E-01
	L_precuneus_thickavg	-0.748	0.225	-1.189	-0.306	9.75E-04	6.82E-02	0.007	0.226	-0.437	0.451	9.75E-01	9.96E-01	0.005	0.021	-0.037	0.046	8.32E-01	9.24E-01
	R_parstriangularis_thickavg	-0.653	0.261	-1.165	-0.142	1.26E-02	1.29E-01	-0.004	0.262	-0.517	0.510	9.88E-01	9.96E-01	-0.006	0.024	-0.054	0.042	8.15E-01	9.24E-01
Subcortical volume	Lput	667.757	939.075	-1172.830	2508.345	4.77E-01	7.45E-01	-1488.770	943.946	-3338.904	361.364	1.15E-01	4.62E-01	9.232	88.269	-163.775	182.238	9.17E-01	9.17E-01
	Rput	328.944	997.911	-1626.961	2284.850	7.42E-01	9.29E-01	-1609.515	1003.174	-3575.736	356.707	1.09E-01	4.62E-01	50.044	93.745	-133.695	233.784	5.94E-01	9.16E-01
	Lamyg	-512.996	442.494	-1380.284	354.293	2.47E-01	7.45E-01	-890.378	444.762	-1762.111	-18.645	4.58E-02	4.62E-01	-5.348	41.701	-87.082	76.387	8.98E-01	9.17E-01
	Ramyg	-36.242	404.271	-828.613	756.129	9.29E-01	9.29E-01	-756.704	406.422	-1553.290	39.883	6.32E-02	4.62E-01	36.953	37.987	-37.502	111.408	3.31E-01	7.57E-01
	RLatVent	4518.848	6888.247	-8982.115	1.80E+04	5.12E-01	7.45E-01	8885.448	6924.882	-4687.321	2.25E+04	2.00E-01	6.40E-01	169.586	646.611	-1097.771	1436.944	7.93E-01	9.17E-01
	LLatVent	1.08E+04	8090.851	-5045.402	2.67E+04	1.82E-01	7.45E-01	8700.261	8134.442	-7243.245	2.46E+04	2.85E-01	7.61E-01	-306.176	760.224	-1796.214	1183.863	6.87E-01	9.16E-01
	Rthal	1494.074	1316.905	-1087.059	4075.207	2.57E-01	7.45E-01	1000.085	1324.341	-1595.624	3595.794	4.51E-01	7.77E-01	135.549	123.502	-106.514	377.612	2.73E-01	7.57E-01
	Rpal	78.459	442.974	-789.770	946.687	8.59E-01	9.29E-01	-344.773	445.268	-1217.497	527.952	4.39E-01	7.77E-01	28.058	41.511	-53.304	109.420	4.99E-01	9.16E-01
	Rhippo	-147.230	717.117	-1552.779	1258.320	8.37E-01	9.29E-01	-678.018	720.958	-2091.096	735.060	3.47E-01	7.77E-01	8.857	67.274	-122.9996	140.714	8.95E-01	9.17E-01
	Raccumb	-132.948	199.209	-523.398	257.502	5.05E-01	7.45E-01	-139.676	200.241	-532.149	252.797	4.86E-01	7.77E-01	19.654	18.663	-16.926	56.233	2.93E-01	7.57E-01
	Lcaud	829.891	880.585	-896.054	2555.837	3.46E-01	7.45E-01	402.295	885.327	-1332.946	2137.536	6.50E-01	7.97E-01	127.174	82.395	-34.321	288.668	1.23E-01	4.93E-01
	Rcaud	894.828	882.294	-834.469	2624.125	3.11E-01	7.45E-01	285.727	887.171	-1453.128	2024.582	7.48E-01	7.97E-01	190.744	82.321	29.395	352.093	2.09E-02	2.62E-01
	Lpal	318.689	447.747	-558.896	1196.274	4.77E-01	7.45E-01	-184.644	450.191	-1067.018	697.730	6.82E-01	7.97E-01	86.297	41.806	4.358	168.236	3.95E-02	2.62E-01
	Lhippo	-105.848	746.821	-1569.617	1357.920	8.87E-01	9.29E-01	-342.828	750.583	-1813.971	1128.315	6.48E-01	7.97E-01	35.717	69.970	-101.424	172.858	6.10E-01	9.16E-01
	Laccumb	-242.408	211.947	-657.823	173.008	2.53E-01	7.45E-01	-72.853	213.095	-490.519	344.814	7.33E-01	7.97E-01	39.079	19.814	0.243	77.915	4.91E-02	2.62E-01
	Lthal	1286.971	1489.175	-1631.813	4205.754	3.88E-01	7.45E-01	-62.834	1497.101	-2997.153	2871.484	9.67E-01	9.67E-01	63.823	139.622	-209.837	337.482	6.48E-01	9.16E-01

### Sheet: Supplementary Table 13
Table S13. Brain structural differences between TS/CTD cases and controls before and after adjusting for comorbid ADHD across all samples
Region / Structure		Unadjusted								Adjusted for ADHD									Change vs Unadjusted
Regions	Brain Structure	Beta	Beta variance	95% CI (lower)	95% CI (upper)	t value	Cohen's d	P value	FDR-p	Beta	Beta variance	95% CI (lower)	95% CI (upper)	t value	Cohen's d	P value	FDR-p (global)	FDR-p (unadj sig only)	Delta Beta	% Change	Significance Change (unadj sig FDR)	n case / n control
Surface area	R_medialorbitofrontal_surfavg	-86.308	149.926	-110.327	-62.289	-7.049	-0.411	2.82E-12	4.40E-10	-69.917	177.155	-96.026	-43.807	-5.253	-0.306	1.73E-07	1.35E-05	6.30E-06	16.391	18.991	Significant (unchanged)	607 / 815
	R_lateralorbitofrontal_surfavg	-114.035	335.675	-149.975	-78.095	-6.224	-0.364	6.37E-10	3.31E-08	-94.727	397.329	-133.828	-55.625	-4.752	-0.278	2.22E-06	5.76E-05	2.70E-05	19.308	16.932	Significant (unchanged)	607 / 815
	L_middletemporal_surfavg	-123.214	444.612	-164.577	-81.851	-5.843	-0.341	6.34E-09	2.44E-07	-116.283	528.801	-161.393	-71.174	-5.057	-0.295	4.82E-07	2.51E-05	1.17E-05	6.930	5.625	Significant (unchanged)	607 / 815
	L_lateralorbitofrontal_surfavg	-95.038	279.785	-127.850	-62.226	-5.682	-0.333	1.62E-08	4.20E-07	-77.140	331.215	-112.841	-41.440	-4.239	-0.248	2.39E-05	2.49E-04	1.17E-04	17.898	18.832	Significant (unchanged)	607 / 815
	LSurfArea	-1693.089	9.52E+04	-2298.306	-1087.873	-5.488	-0.307	4.83E-08	9.41E-07	-1523.550	1.13E+05	-2183.589	-863.510	-4.528	-0.252	6.46E-06	1.07E-04	4.99E-05	169.540	10.014	Significant (unchanged)	607 / 815
	RSurfArea	-1709.019	9.82E+04	-2323.671	-1094.367	-5.454	-0.305	5.80E-08	1.01E-06	-1565.131	1.17E+05	-2235.578	-894.684	-4.579	-0.256	5.08E-06	1.07E-04	4.99E-05	143.888	8.419	Significant (unchanged)	607 / 815
	L_rostralanteriorcingulate_surfavg	-46.917	77.493	-64.185	-29.648	-5.330	-0.312	1.14E-07	1.50E-06	-35.134	91.493	-53.898	-16.371	-3.673	-0.215	2.49E-04	1.44E-03	6.72E-04	11.782	25.114	Significant (unchanged)	607 / 815
	R_rostralmiddlefrontal_surfavg	-231.341	2100.783	-321.251	-141.430	-5.047	-0.296	5.06E-07	4.65E-06	-226.719	2497.720	-324.757	-128.682	-4.536	-0.266	6.21E-06	1.07E-04	4.99E-05	4.622	1.998	Significant (unchanged)	607 / 815
	L_medialorbitofrontal_surfavg	-60.200	144.856	-83.809	-36.590	-5.002	-0.293	6.39E-07	5.54E-06	-50.547	171.833	-76.261	-24.832	-3.856	-0.226	1.20E-04	8.17E-04	3.82E-04	9.653	16.035	Significant (unchanged)	607 / 815
	L_inferiortemporal_surfavg	-116.803	572.466	-163.738	-69.868	-4.882	-0.286	1.17E-06	9.13E-06	-103.842	680.175	-155.002	-52.682	-3.982	-0.233	7.19E-05	6.23E-04	2.92E-04	12.961	11.097	Significant (unchanged)	607 / 815
	L_rostralmiddlefrontal_surfavg	-194.866	1676.722	-275.191	-114.541	-4.759	-0.279	2.15E-06	1.59E-05	-158.943	1988.087	-246.409	-71.477	-3.565	-0.209	3.76E-04	1.96E-03	9.16E-04	35.923	18.435	Significant (unchanged)	607 / 815
	L_posteriorcingulate_surfavg	-42.761	82.781	-60.609	-24.913	-4.700	-0.272	2.86E-06	1.94E-05	-37.403	98.137	-56.836	-17.970	-3.776	-0.219	1.66E-04	1.04E-03	4.85E-04	5.358	12.529	Significant (unchanged)	607 / 815
	R_inferiortemporal_surfavg	-101.349	490.318	-144.786	-57.912	-4.577	-0.268	5.13E-06	3.34E-05	-97.985	582.755	-145.340	-50.631	-4.059	-0.238	5.20E-05	4.77E-04	2.23E-04	3.364	3.319	Significant (unchanged)	607 / 815
	R_middletemporal_surfavg	-96.773	470.852	-139.339	-54.207	-4.460	-0.257	8.86E-06	5.31E-05	-93.937	560.470	-140.377	-47.496	-3.968	-0.228	7.62E-05	6.25E-04	2.93E-04	2.836	2.931	Significant (unchanged)	607 / 815
	L_supramarginal_surfavg	-158.317	1299.588	-229.034	-87.600	-4.392	-0.256	1.21E-05	6.29E-05	-152.032	1543.736	-229.106	-74.959	-3.869	-0.226	1.14E-04	8.09E-04	3.78E-04	6.285	3.970	Significant (unchanged)	607 / 815
	R_fusiform_surfavg	-76.073	340.457	-112.269	-39.878	-4.123	-0.241	3.96E-05	1.93E-04	-73.220	404.525	-112.675	-33.766	-3.640	-0.213	2.82E-04	1.57E-03	7.35E-04	2.853	3.750	Significant (unchanged)	607 / 815
	R_superiortemporal_surfavg	-81.443	398.254	-120.590	-42.296	-4.081	-0.239	4.73E-05	2.17E-04	-74.733	473.448	-117.416	-32.049	-3.435	-0.201	6.11E-04	2.89E-03	1.35E-03	6.710	8.239	Significant (unchanged)	607 / 815
	L_frontalpole_surfavg	-7.815	3.951	-11.714	-3.916	-3.931	-0.229	8.85E-05	3.84E-04	-8.025	4.693	-12.275	-3.776	-3.705	-0.216	2.20E-04	1.32E-03	6.17E-04	-0.211	-2.694	Significant (unchanged)	607 / 815
	R_postcentral_surfavg	-108.119	766.606	-162.432	-53.805	-3.905	-0.228	9.87E-05	4.16E-04	-87.118	908.902	-146.257	-27.978	-2.890	-0.169	3.92E-03	1.33E-02	6.21E-03	21.001	19.424	Significant (unchanged)	607 / 815
	L_insula_surfavg	-52.196	179.298	-78.463	-25.929	-3.898	-0.228	1.02E-04	4.17E-04	-42.691	212.662	-71.297	-14.084	-2.927	-0.171	3.47E-03	1.23E-02	5.76E-03	9.506	18.212	Significant (unchanged)	607 / 815
	R_supramarginal_surfavg	-123.675	1029.733	-186.623	-60.727	-3.854	-0.223	1.21E-04	4.86E-04	-92.415	1218.277	-160.884	-23.946	-2.648	-0.154	8.19E-03	2.20E-02	1.03E-02	31.260	25.276	Significant (unchanged)	607 / 815
	R_superiorfrontal_surfavg	-169.888	2018.902	-258.029	-81.747	-3.781	-0.221	1.63E-04	6.35E-04	-168.246	2399.904	-264.344	-72.147	-3.434	-0.201	6.11E-04	2.89E-03	1.35E-03	1.642	0.966	Significant (unchanged)	607 / 815
	L_superiortemporal_surfavg	-85.471	552.310	-131.572	-39.370	-3.637	-0.213	2.86E-04	9.91E-04	-83.482	656.527	-133.745	-33.219	-3.258	-0.191	1.15E-03	4.84E-03	2.27E-03	1.989	2.327	Significant (unchanged)	607 / 815
	R_inferiorparietal_surfavg	-154.513	1820.525	-238.212	-70.814	-3.621	-0.212	3.03E-04	1.03E-03	-136.242	2162.867	-227.472	-45.013	-2.930	-0.172	3.45E-03	1.23E-02	5.76E-03	18.271	11.825	Significant (unchanged)	607 / 815
	R_transversetemporal_surfavg	-9.687	7.303	-14.988	-4.386	-3.585	-0.203	3.49E-04	1.11E-03	-8.793	8.642	-14.560	-3.026	-2.991	-0.170	2.83E-03	1.10E-02	5.16E-03	0.894	9.232	Significant (unchanged)	607 / 815
	R_bankssts_surfavg	-27.751	61.521	-43.137	-12.365	-3.538	-0.206	4.16E-04	1.30E-03	-28.919	73.085	-45.690	-12.149	-3.383	-0.197	7.37E-04	3.38E-03	1.58E-03	-1.168	-4.210	Significant (unchanged)	607 / 815
	R_parsorbitalis_surfavg	-21.873	40.278	-34.322	-9.423	-3.446	-0.201	5.85E-04	1.75E-03	-18.306	47.780	-31.866	-4.747	-2.648	-0.154	8.18E-03	2.20E-02	1.03E-02	3.566	16.304	Significant (unchanged)	607 / 815
	L_postcentral_surfavg	-85.350	674.750	-136.306	-34.395	-3.286	-0.191	1.04E-03	2.96E-03	-99.559	800.516	-155.061	-44.058	-3.519	-0.205	4.47E-04	2.25E-03	1.05E-03	-14.209	-16.648	Significant (unchanged)	607 / 815
	L_inferiorparietal_surfavg	-117.811	1324.548	-189.204	-46.418	-3.237	-0.190	1.24E-03	3.44E-03	-108.879	1574.210	-186.710	-31.048	-2.744	-0.161	6.14E-03	1.81E-02	8.46E-03	8.932	7.582	Significant (unchanged)	607 / 815
	R_insula_surfavg	-38.564	152.607	-62.797	-14.331	-3.122	-0.183	1.83E-03	5.02E-03	-36.225	181.371	-62.644	-9.807	-2.690	-0.157	7.23E-03	2.09E-02	9.78E-03	2.338	6.063	Significant (unchanged)	607 / 815
	L_caudalanteriorcingulate_surfavg	-22.002	56.893	-36.798	-7.205	-2.917	-0.166	3.59E-03	8.76E-03	-16.183	67.259	-32.271	-0.095	-1.973	-0.113	4.87E-02	9.86E-02	5.30E-02	5.819	26.447	Lost	607 / 815
	L_superiorfrontal_surfavg	-117.223	1890.533	-202.516	-31.931	-2.696	-0.158	7.10E-03	1.68E-02	-90.646	2244.806	-183.588	2.295	-1.913	-0.112	5.59E-02	1.08E-01	5.92E-02	26.577	22.672	Lost	607 / 815
	R_rostralanteriorcingulate_surfavg	-17.435	43.149	-30.320	-4.549	-2.654	-0.155	8.04E-03	1.87E-02	-14.535	51.245	-28.577	-0.492	-2.030	-0.119	4.25E-02	8.96E-02	4.70E-02	2.900	16.633	Significant (unchanged)	607 / 815
	R_caudalmiddlefrontal_surfavg	-54.012	425.913	-94.495	-13.528	-2.617	-0.152	8.96E-03	2.03E-02	-62.219	505.269	-106.313	-18.125	-2.768	-0.160	5.71E-03	1.71E-02	8.02E-03	-8.207	-15.195	Significant (unchanged)	607 / 815
	R_entorhinal_surfavg	12.092	21.440	3.008	21.175	2.611	0.148	9.11E-03	2.03E-02	9.877	25.349	0.0004	19.753	1.962	0.111	5.00E-02	10.00E-02	5.37E-02	-2.215	-18.315	Lost	607 / 815
	L_fusiform_surfavg	-42.457	338.498	-78.548	-6.366	-2.308	-0.135	2.12E-02	4.52E-02	-43.870	402.623	-83.231	-4.508	-2.186	-0.128	2.90E-02	6.84E-02	3.30E-02	-1.413	-3.327	Significant (unchanged)	607 / 815
	L_superiorparietal_surfavg	-89.570	1571.374	-167.331	-11.810	-2.260	-0.132	2.40E-02	5.06E-02	-74.488	1867.007	-159.248	10.272	-1.724	-0.101	8.49E-02	1.51E-01		15.082	16.839	Not selected	607 / 815
	L_caudalmiddlefrontal_surfavg	-45.176	403.506	-84.580	-5.771	-2.249	-0.129	2.47E-02	5.06E-02	-45.234	478.408	-88.140	-2.328	-2.068	-0.119	3.88E-02	8.41E-02		-0.059	-0.130	Not selected	607 / 815
	L_precuneus_surfavg	-56.595	631.741	-105.899	-7.290	-2.252	-0.132	2.45E-02	5.06E-02	-59.042	750.972	-112.799	-5.285	-2.155	-0.126	3.14E-02	7.09E-02		-2.447	-4.325	Not selected	607 / 815
	R_precentral_surfavg	-58.473	767.306	-112.811	-4.135	-2.111	-0.122	3.50E-02	6.82E-02	-64.177	910.414	-123.366	-4.988	-2.127	-0.123	3.36E-02	7.49E-02		-5.704	-9.755	Not selected	607 / 815
	L_bankssts_surfavg	-20.895	100.678	-40.577	-1.212	-2.082	-0.121	3.75E-02	7.22E-02	-18.709	119.557	-40.158	2.740	-1.711	-0.100	8.73E-02	1.53E-01		2.186	10.460	Not selected	607 / 815
	L_temporalpole_surfavg	7.263	12.463	0.338	14.189	2.057	0.120	3.98E-02	7.44E-02	7.444	14.810	-0.106	14.993	1.934	0.113	5.33E-02	1.04E-01		0.180	2.482	Not selected	607 / 815
	R_parahippocampal_surfavg	-9.216	20.917	-18.188	-0.244	-2.015	-0.115	4.41E-02	8.00E-02	-9.204	24.772	-18.967	0.559	-1.849	-0.105	6.46E-02	1.20E-01		0.012	0.131	Not selected	607 / 815
	L_parsorbitalis_surfavg	-9.594	26.144	-19.624	0.436	-1.876	-0.109	6.08E-02	1.06E-01	-9.420	31.045	-20.350	1.510	-1.691	-0.098	9.11E-02	1.58E-01		0.174	1.811	Not selected	607 / 815
	R_frontalpole_surfavg	-4.582	6.324	-9.515	0.351	-1.822	-0.106	6.87E-02	1.18E-01	-5.527	7.509	-10.903	-0.151	-2.017	-0.118	4.39E-02	9.12E-02		-0.945	-20.632	Not selected	607 / 815
	R_lingual_surfavg	-41.991	538.978	-87.532	3.550	-1.809	-0.105	7.07E-02	1.20E-01	-54.906	639.245	-104.503	-5.309	-2.172	-0.126	3.00E-02	6.91E-02		-12.915	-30.756	Not selected	607 / 815
	R_pericalcarine_surfavg	-24.388	201.939	-52.264	3.488	-1.716	-0.099	8.63E-02	1.42E-01	-31.610	239.276	-61.954	-1.266	-2.043	-0.118	4.12E-02	8.80E-02		-7.222	-29.613	Not selected	607 / 815
	L_parsopercularis_surfavg	-26.992	256.906	-58.434	4.450	-1.684	-0.097	9.24E-02	1.49E-01	-24.391	304.512	-58.622	9.841	-1.398	-0.080	1.62E-01	2.48E-01		2.601	9.637	Not selected	607 / 815
	L_parstriangularis_surfavg	-20.242	147.424	-44.060	3.576	-1.667	-0.096	9.57E-02	1.52E-01	-16.601	174.737	-42.532	9.329	-1.256	-0.072	2.09E-01	3.12E-01		3.641	17.986	Not selected	607 / 815
	L_isthmuscingulate_surfavg	-12.928	69.080	-29.232	3.376	-1.555	-0.091	1.20E-01	1.84E-01	-14.524	82.032	-32.291	3.242	-1.604	-0.093	1.09E-01	1.79E-01		-1.596	-12.348	Not selected	607 / 815
	R_posteriorcingulate_surfavg	-14.502	88.733	-32.980	3.977	-1.539	-0.090	1.24E-01	1.88E-01	-9.400	105.325	-29.532	10.732	-0.916	-0.054	3.60E-01	4.57E-01		5.102	35.181	Not selected	607 / 815
	R_parstriangularis_surfavg	-20.270	217.158	-49.177	8.638	-1.375	-0.079	1.69E-01	2.51E-01	-23.098	257.461	-54.574	8.377	-1.440	-0.083	1.50E-01	2.34E-01		-2.829	-13.955	Not selected	607 / 815
	L_precentral_surfavg	-32.594	654.827	-82.791	17.604	-1.274	-0.074	2.03E-01	2.90E-01	-32.408	777.452	-87.104	22.288	-1.162	-0.068	2.45E-01	3.42E-01		0.186	0.570	Not selected	607 / 815
	L_transversetemporal_surfavg	-4.844	15.176	-12.486	2.798	-1.244	-0.069	2.14E-01	3.03E-01	-5.028	17.834	-13.312	3.256	-1.191	-0.066	2.34E-01	3.38E-01		-0.184	-3.795	Not selected	607 / 815
	L_lateraloccipital_surfavg	-40.566	1137.691	-106.731	25.600	-1.203	-0.070	2.29E-01	3.17E-01	-59.333	1350.641	-131.426	12.760	-1.614	-0.094	1.07E-01	1.79E-01		-18.767	-46.264	Not selected	607 / 815
	R_lateraloccipital_surfavg	-38.920	1194.278	-106.711	28.871	-1.126	-0.066	2.60E-01	3.53E-01	-62.246	1416.131	-136.066	11.574	-1.654	-0.096	9.83E-02	1.69E-01		-23.326	-59.932	Not selected	607 / 815
	R_superiorparietal_surfavg	-44.477	1560.440	-121.967	33.013	-1.126	-0.066	2.60E-01	3.53E-01	-31.211	1853.256	-115.659	53.236	-0.725	-0.042	4.69E-01	5.58E-01		13.266	29.826	Not selected	607 / 815
	L_pericalcarine_surfavg	-15.459	192.208	-42.655	11.738	-1.115	-0.064	2.65E-01	3.56E-01	-17.672	227.800	-47.280	11.935	-1.171	-0.067	2.42E-01	3.42E-01		-2.214	-14.322	Not selected	607 / 815
	L_lingual_surfavg	-24.783	506.978	-68.951	19.386	-1.101	-0.064	2.71E-01	3.61E-01	-40.145	601.004	-88.235	7.946	-1.638	-0.095	1.02E-01	1.73E-01		-15.362	-61.986	Not selected	607 / 815
	R_isthmuscingulate_surfavg	-7.978	53.002	-22.259	6.303	-1.096	-0.064	2.73E-01	3.61E-01	-7.499	62.954	-23.063	8.066	-0.945	-0.055	3.45E-01	4.52E-01		0.480	6.011	Not selected	607 / 815
	R_temporalpole_surfavg	3.511	13.305	-3.644	10.666	0.963	0.056	3.36E-01	4.30E-01	3.568	15.800	-4.229	11.366	0.898	0.052	3.70E-01	4.65E-01		0.057	1.627	Not selected	607 / 815
	R_parsopercularis_surfavg	-9.732	151.794	-33.900	14.436	-0.790	-0.046	4.30E-01	5.12E-01	-13.744	180.143	-40.072	12.585	-1.024	-0.059	3.06E-01	4.15E-01		-4.012	-41.222	Not selected	607 / 815
	R_cuneus_surfavg	9.591	151.028	-14.517	33.698	0.780	0.045	4.35E-01	5.14E-01	1.619	179.036	-24.628	27.867	0.121	0.007	9.04E-01	9.27E-01		-7.971	-83.115	Not selected	607 / 815
	R_precuneus_surfavg	-19.139	726.743	-72.022	33.743	-0.710	-0.041	4.78E-01	5.60E-01	-12.872	863.398	-70.512	44.768	-0.438	-0.026	6.61E-01	7.31E-01		6.267	32.746	Not selected	607 / 815
	L_paracentral_surfavg	4.287	76.136	-12.829	21.404	0.491	0.028	6.23E-01	7.05E-01	7.700	90.251	-10.936	26.336	0.811	0.047	4.18E-01	5.17E-01		3.413	79.600	Not selected	607 / 815
	L_parahippocampal_surfavg	-1.944	19.539	-10.614	6.727	-0.440	-0.025	6.60E-01	7.41E-01	-2.085	23.177	-11.529	7.358	-0.433	-0.025	6.65E-01	7.31E-01		-0.142	-7.298	Not selected	607 / 815
	R_paracentral_surfavg	3.508	115.866	-17.607	24.623	0.326	0.019	7.45E-01	8.07E-01	11.866	137.002	-11.095	34.827	1.014	0.058	3.11E-01	4.18E-01		8.358	238.260	Not selected	607 / 815
	R_caudalanteriorcingulate_surfavg	1.731	68.389	-14.492	17.953	0.209	0.012	8.34E-01	8.68E-01	6.014	81.110	-11.652	23.681	0.668	0.039	5.04E-01	5.90E-01		4.283	247.488	Not selected	607 / 815
	L_cuneus_surfavg	-1.548	157.770	-26.187	23.092	-0.123	-0.007	9.02E-01	9.26E-01	-5.395	187.133	-32.229	21.440	-0.394	-0.023	6.93E-01	7.46E-01		-3.847	-248.570	Not selected	607 / 815
	L_entorhinal_surfavg	0.538	25.144	-9.299	10.374	0.107	0.006	9.15E-01	9.33E-01	-0.021	29.609	-10.695	10.654	-0.004	-0.0002	9.97E-01	9.97E-01		-0.558	-103.825	Not selected	607 / 815
Cortical thickness	L_middletemporal_thickavg	-0.060	9.09E-05	-0.078	-0.041	-6.254	-0.366	5.30E-10	3.31E-08	-0.055	1.08E-04	-0.075	-0.034	-5.267	-0.308	1.60E-07	1.35E-05	6.30E-06	0.005	8.153	Significant (unchanged)	607 / 815
	L_temporalpole_thickavg	-0.108	3.48E-04	-0.145	-0.072	-5.807	-0.333	7.83E-09	2.44E-07	-0.097	4.12E-04	-0.137	-0.057	-4.793	-0.274	1.82E-06	5.68E-05	2.66E-05	0.011	10.158	Significant (unchanged)	607 / 815
	L_insula_thickavg	-0.048	7.41E-05	-0.065	-0.031	-5.554	-0.325	3.33E-08	7.42E-07	-0.037	8.76E-05	-0.055	-0.018	-3.926	-0.230	9.06E-05	6.73E-04	3.15E-04	0.011	23.119	Significant (unchanged)	607 / 815
	R_entorhinal_thickavg	-0.098	3.33E-04	-0.134	-0.062	-5.371	-0.303	9.16E-08	1.43E-06	-0.087	3.94E-04	-0.125	-0.048	-4.358	-0.246	1.41E-05	1.77E-04	8.30E-05	0.012	11.779	Significant (unchanged)	607 / 815
	L_caudalmiddlefrontal_thickavg	-0.042	6.35E-05	-0.058	-0.027	-5.328	-0.311	1.15E-07	1.50E-06	-0.039	7.55E-05	-0.056	-0.022	-4.516	-0.264	6.84E-06	1.07E-04	4.99E-05	0.003	7.595	Significant (unchanged)	607 / 815
	R_superiortemporal_thickavg	-0.047	8.09E-05	-0.065	-0.029	-5.228	-0.304	1.97E-07	2.36E-06	-0.043	9.63E-05	-0.062	-0.023	-4.347	-0.253	1.48E-05	1.77E-04	8.30E-05	0.004	9.302	Significant (unchanged)	607 / 815
	L_inferiortemporal_thickavg	-0.046	7.82E-05	-0.063	-0.029	-5.210	-0.303	2.17E-07	2.42E-06	-0.046	9.30E-05	-0.065	-0.028	-4.820	-0.280	1.59E-06	5.68E-05	2.66E-05	-0.0004	-0.876	Significant (unchanged)	607 / 815
	R_temporalpole_thickavg	-0.100	3.82E-04	-0.138	-0.061	-5.103	-0.297	3.80E-07	3.95E-06	-0.095	4.55E-04	-0.137	-0.053	-4.467	-0.260	8.57E-06	1.22E-04	5.69E-05	0.005	4.564	Significant (unchanged)	607 / 815
	L_superiortemporal_thickavg	-0.045	7.98E-05	-0.063	-0.028	-5.069	-0.297	4.53E-07	4.42E-06	-0.041	9.49E-05	-0.060	-0.022	-4.186	-0.245	3.02E-05	2.94E-04	1.38E-04	0.005	9.957	Significant (unchanged)	607 / 815
	L_parsopercularis_thickavg	-0.039	6.27E-05	-0.054	-0.023	-4.884	-0.283	1.16E-06	9.13E-06	-0.031	7.42E-05	-0.048	-0.014	-3.614	-0.209	3.12E-04	1.68E-03	7.85E-04	0.008	19.464	Significant (unchanged)	607 / 815
	R_caudalmiddlefrontal_thickavg	-0.039	6.71E-05	-0.055	-0.023	-4.735	-0.276	2.41E-06	1.71E-05	-0.038	7.98E-05	-0.055	-0.020	-4.246	-0.248	2.32E-05	2.49E-04	1.17E-04	0.001	2.203	Significant (unchanged)	607 / 815
	L_precentral_thickavg	-0.036	6.44E-05	-0.052	-0.021	-4.526	-0.258	6.52E-06	4.07E-05	-0.033	7.63E-05	-0.050	-0.016	-3.786	-0.216	1.60E-04	1.04E-03	4.85E-04	0.003	8.925	Significant (unchanged)	607 / 815
	L_entorhinal_thickavg	-0.078	3.07E-04	-0.112	-0.043	-4.423	-0.248	1.05E-05	5.83E-05	-0.075	3.63E-04	-0.112	-0.038	-3.937	-0.221	8.67E-05	6.73E-04	3.15E-04	0.002	3.216	Significant (unchanged)	607 / 815
	L_lateralorbitofrontal_thickavg	-0.036	6.59E-05	-0.052	-0.020	-4.428	-0.248	1.02E-05	5.83E-05	-0.025	7.74E-05	-0.043	-0.008	-2.894	-0.162	3.87E-03	1.33E-02	6.21E-03	0.010	29.173	Significant (unchanged)	607 / 815
	R_bankssts_thickavg	-0.045	1.02E-04	-0.064	-0.025	-4.416	-0.254	1.08E-05	5.83E-05	-0.029	1.20E-04	-0.051	-0.008	-2.674	-0.154	7.57E-03	2.15E-02	1.01E-02	0.015	34.280	Significant (unchanged)	607 / 815
	LThickness	-0.020	2.35E-05	-0.030	-0.011	-4.216	-0.247	2.64E-05	1.33E-04	-0.018	2.79E-05	-0.028	-0.007	-3.361	-0.197	7.99E-04	3.56E-03	1.67E-03	0.003	13.115	Significant (unchanged)	607 / 815
	L_fusiform_thickavg	-0.029	4.99E-05	-0.043	-0.015	-4.106	-0.240	4.25E-05	2.01E-04	-0.025	5.94E-05	-0.041	-0.010	-3.299	-0.193	9.96E-04	4.32E-03	2.02E-03	0.004	12.397	Significant (unchanged)	607 / 815
	R_middletemporal_thickavg	-0.035	7.40E-05	-0.052	-0.018	-4.026	-0.220	5.97E-05	2.66E-04	-0.028	8.80E-05	-0.046	-0.009	-2.947	-0.161	3.26E-03	1.21E-02	5.67E-03	0.007	20.189	Significant (unchanged)	607 / 815
	R_lateralorbitofrontal_thickavg	-0.031	6.75E-05	-0.047	-0.015	-3.731	-0.213	1.98E-04	7.53E-04	-0.025	8.00E-05	-0.043	-0.008	-2.816	-0.161	4.93E-03	1.54E-02	7.20E-03	0.005	17.876	Significant (unchanged)	607 / 815
	RThickness	-0.017	2.26E-05	-0.027	-0.008	-3.680	-0.215	2.42E-04	9.00E-04	-0.016	2.69E-05	-0.026	-0.006	-3.036	-0.178	2.44E-03	9.76E-03	4.57E-03	0.002	10.004	Significant (unchanged)	607 / 815
	R_parsopercularis_thickavg	-0.029	6.38E-05	-0.045	-0.014	-3.654	-0.213	2.68E-04	9.72E-04	-0.027	7.59E-05	-0.044	-0.010	-3.146	-0.183	1.69E-03	6.95E-03	3.25E-03	0.002	6.131	Significant (unchanged)	607 / 815
	L_bankssts_thickavg	-0.036	9.76E-05	-0.055	-0.017	-3.640	-0.202	2.83E-04	9.91E-04	-0.028	1.15E-04	-0.049	-0.007	-2.599	-0.144	9.44E-03	2.45E-02	1.15E-02	0.008	22.542	Significant (unchanged)	607 / 815
	R_insula_thickavg	-0.032	8.02E-05	-0.050	-0.015	-3.616	-0.210	3.10E-04	1.03E-03	-0.023	9.51E-05	-0.042	-0.004	-2.374	-0.138	1.77E-02	4.39E-02	2.09E-02	0.009	28.485	Significant (unchanged)	607 / 815
	R_fusiform_thickavg	-0.026	5.28E-05	-0.040	-0.012	-3.607	-0.211	3.21E-04	1.04E-03	-0.018	6.26E-05	-0.034	-0.003	-2.335	-0.136	1.97E-02	4.80E-02	2.28E-02	0.008	29.508	Significant (unchanged)	607 / 815
	R_supramarginal_thickavg	-0.026	5.45E-05	-0.040	-0.011	-3.503	-0.205	4.75E-04	1.45E-03	-0.023	6.49E-05	-0.039	-0.007	-2.869	-0.168	4.17E-03	1.39E-02	6.48E-03	0.003	10.623	Significant (unchanged)	607 / 815
	L_parsorbitalis_thickavg	-0.039	1.31E-04	-0.061	-0.017	-3.410	-0.191	6.69E-04	1.97E-03	-0.035	1.54E-04	-0.060	-0.011	-2.839	-0.159	4.60E-03	1.49E-02	6.99E-03	0.004	9.520	Significant (unchanged)	607 / 815
	L_parstriangularis_thickavg	-0.027	6.74E-05	-0.043	-0.011	-3.336	-0.189	8.70E-04	2.51E-03	-0.024	7.98E-05	-0.041	-0.006	-2.653	-0.150	8.07E-03	2.20E-02	1.03E-02	0.004	13.511	Significant (unchanged)	607 / 815
	L_supramarginal_thickavg	-0.024	5.98E-05	-0.039	-0.009	-3.110	-0.182	1.91E-03	5.13E-03	-0.025	7.12E-05	-0.042	-0.009	-2.973	-0.174	3.00E-03	1.14E-02	5.34E-03	-0.001	-4.290	Significant (unchanged)	607 / 815
	L_pericalcarine_thickavg	0.028	8.25E-05	0.010	0.045	3.039	0.178	2.42E-03	6.39E-03	0.028	9.82E-05	0.008	0.047	2.819	0.165	4.88E-03	1.54E-02	7.20E-03	0.0003	1.186	Significant (unchanged)	607 / 815
	R_parsorbitalis_thickavg	-0.034	1.25E-04	-0.056	-0.012	-3.016	-0.169	2.61E-03	6.68E-03	-0.031	1.48E-04	-0.055	-0.008	-2.584	-0.145	9.88E-03	2.53E-02	1.18E-02	0.002	6.843	Significant (unchanged)	607 / 815
	R_precentral_thickavg	-0.027	8.35E-05	-0.045	-0.009	-2.939	-0.165	3.34E-03	8.41E-03	-0.021	9.86E-05	-0.040	-0.001	-2.082	-0.117	3.75E-02	8.24E-02	4.21E-02	0.006	23.030	Significant (unchanged)	607 / 815
	L_rostralmiddlefrontal_thickavg	-0.019	5.17E-05	-0.033	-0.005	-2.696	-0.158	7.10E-03	1.68E-02	-0.014	6.14E-05	-0.029	0.002	-1.763	-0.103	7.81E-02	1.42E-01	7.92E-02	0.006	28.728	Lost	607 / 815
	R_superiorfrontal_thickavg	-0.020	5.66E-05	-0.035	-0.005	-2.650	-0.155	8.14E-03	1.87E-02	-0.023	6.73E-05	-0.039	-0.007	-2.778	-0.163	5.54E-03	1.70E-02	7.94E-03	-0.003	-14.331	Significant (unchanged)	607 / 815
	R_pericalcarine_thickavg	0.021	7.27E-05	0.005	0.038	2.512	0.147	1.21E-02	2.66E-02	0.017	8.64E-05	-0.001	0.035	1.851	0.108	6.44E-02	1.20E-01	6.72E-02	-0.004	-19.687	Lost	607 / 815
	L_inferiorparietal_thickavg	-0.015	4.94E-05	-0.029	-0.001	-2.138	-0.125	3.27E-02	6.54E-02	-0.017	5.88E-05	-0.032	-0.002	-2.171	-0.127	3.01E-02	6.91E-02		-0.002	-10.754	Not selected	607 / 815
	L_superiorfrontal_thickavg	-0.016	5.76E-05	-0.031	-0.001	-2.119	-0.123	3.43E-02	6.77E-02	-0.013	6.86E-05	-0.029	0.003	-1.549	-0.090	1.22E-01	1.97E-01		0.003	20.215	Not selected	607 / 815
	L_lingual_thickavg	0.015	4.94E-05	0.001	0.028	2.070	0.121	3.86E-02	7.35E-02	0.017	5.87E-05	0.002	0.032	2.225	0.130	2.62E-02	6.29E-02		0.003	17.230	Not selected	607 / 815
	R_inferiortemporal_thickavg	-0.018	7.28E-05	-0.034	-0.001	-2.055	-0.120	4.01E-02	7.44E-02	-0.008	8.63E-05	-0.027	0.010	-0.915	-0.054	3.61E-01	4.57E-01		0.009	51.545	Not selected	607 / 815
	R_rostralmiddlefrontal_thickavg	-0.015	5.58E-05	-0.030	-0.001	-2.042	-0.118	4.13E-02	7.58E-02	-0.021	6.62E-05	-0.037	-0.005	-2.544	-0.148	1.11E-02	2.78E-02		-0.005	-35.640	Not selected	607 / 815
	L_cuneus_thickavg	0.017	6.85E-05	0.0003	0.033	1.998	0.115	4.59E-02	8.23E-02	0.018	8.14E-05	0.0005	0.036	2.012	0.116	4.44E-02	9.12E-02		0.002	9.694	Not selected	607 / 815
	L_rostralanteriorcingulate_thickavg	-0.023	1.33E-04	-0.045	0.0001	-1.956	-0.115	5.06E-02	8.97E-02	-0.023	1.58E-04	-0.048	0.001	-1.854	-0.109	6.40E-02	1.20E-01		-0.001	-3.367	Not selected	607 / 815
	R_precuneus_thickavg	-0.012	4.10E-05	-0.025	0.001	-1.875	-0.110	6.10E-02	1.06E-01	-0.010	4.88E-05	-0.024	0.003	-1.471	-0.086	1.41E-01	2.25E-01		0.002	14.406	Not selected	607 / 815
	R_lingual_thickavg	0.013	5.21E-05	-0.001	0.027	1.761	0.102	7.84E-02	1.32E-01	0.015	6.19E-05	-0.0001	0.031	1.948	0.113	5.16E-02	1.02E-01		0.003	20.598	Not selected	607 / 815
	R_inferiorparietal_thickavg	-0.012	4.66E-05	-0.025	0.002	-1.714	-0.100	8.68E-02	1.42E-01	-0.009	5.54E-05	-0.023	0.006	-1.162	-0.068	2.45E-01	3.42E-01		0.003	26.018	Not selected	607 / 815
	R_paracentral_thickavg	-0.014	6.67E-05	-0.030	0.002	-1.657	-0.096	9.77E-02	1.54E-01	-0.014	7.93E-05	-0.032	0.003	-1.609	-0.093	1.08E-01	1.79E-01		-0.001	-5.814	Not selected	607 / 815
	R_rostralanteriorcingulate_thickavg	-0.012	1.23E-04	-0.034	0.010	-1.073	-0.063	2.84E-01	3.70E-01	-0.007	1.46E-04	-0.031	0.017	-0.574	-0.034	5.66E-01	6.44E-01		0.005	41.645	Not selected	607 / 815
	L_postcentral_thickavg	0.008	5.84E-05	-0.007	0.023	1.034	0.060	3.01E-01	3.89E-01	0.007	6.95E-05	-0.009	0.023	0.829	0.048	4.07E-01	5.08E-01		-0.001	-12.589	Not selected	607 / 815
	L_isthmuscingulate_thickavg	0.008	7.86E-05	-0.009	0.025	0.908	0.053	3.64E-01	4.62E-01	0.007	9.35E-05	-0.012	0.026	0.750	0.044	4.54E-01	5.51E-01		-0.001	-9.969	Not selected	607 / 815
	L_precuneus_thickavg	-0.006	4.26E-05	-0.019	0.007	-0.896	-0.052	3.71E-01	4.66E-01	-0.005	5.06E-05	-0.019	0.009	-0.746	-0.044	4.56E-01	5.51E-01		0.001	9.108	Not selected	607 / 815
	L_posteriorcingulate_thickavg	0.007	5.78E-05	-0.008	0.022	0.871	0.051	3.84E-01	4.72E-01	0.008	6.88E-05	-0.009	0.024	0.917	0.054	3.59E-01	4.57E-01		0.001	14.920	Not selected	607 / 815
	L_superiorparietal_thickavg	-0.006	4.47E-05	-0.019	0.007	-0.870	-0.051	3.85E-01	4.72E-01	-0.010	5.31E-05	-0.024	0.004	-1.348	-0.079	1.78E-01	2.70E-01		-0.004	-68.896	Not selected	607 / 815
	R_lateraloccipital_thickavg	-0.006	4.70E-05	-0.019	0.007	-0.875	-0.050	3.82E-01	4.72E-01	-0.003	5.57E-05	-0.018	0.012	-0.387	-0.022	6.99E-01	7.47E-01		0.003	51.847	Not selected	607 / 815
	L_transversetemporal_thickavg	-0.010	1.28E-04	-0.032	0.013	-0.850	-0.050	3.95E-01	4.78E-01	-0.007	1.52E-04	-0.031	0.017	-0.564	-0.033	5.73E-01	6.45E-01		0.003	27.631	Not selected	607 / 815
	R_superiorparietal_thickavg	-0.005	4.35E-05	-0.018	0.007	-0.827	-0.048	4.08E-01	4.90E-01	-0.007	5.18E-05	-0.021	0.007	-1.024	-0.060	3.06E-01	4.15E-01		-0.002	-35.162	Not selected	607 / 815
	L_parahippocampal_thickavg	0.010	2.09E-04	-0.019	0.038	0.662	0.038	5.08E-01	5.91E-01	0.006	2.48E-04	-0.025	0.037	0.400	0.023	6.89E-01	7.46E-01		-0.003	-34.113	Not selected	607 / 815
	R_posteriorcingulate_thickavg	-0.004	5.14E-05	-0.018	0.010	-0.529	-0.031	5.97E-01	6.82E-01	-0.003	6.12E-05	-0.018	0.012	-0.396	-0.023	6.92E-01	7.46E-01		0.001	18.418	Not selected	607 / 815
	R_frontalpole_thickavg	0.008	2.47E-04	-0.023	0.039	0.525	0.029	5.99E-01	6.82E-01	0.011	2.91E-04	-0.023	0.044	0.633	0.035	5.27E-01	6.09E-01		0.003	30.788	Not selected	607 / 815
	R_cuneus_thickavg	0.003	6.21E-05	-0.012	0.019	0.426	0.025	6.70E-01	7.47E-01	0.002	7.38E-05	-0.014	0.019	0.286	0.017	7.75E-01	8.17E-01		-0.001	-26.925	Not selected	607 / 815
	L_frontalpole_thickavg	-0.007	2.54E-04	-0.038	0.025	-0.413	-0.023	6.80E-01	7.52E-01	0.002	3.01E-04	-0.032	0.036	0.139	0.008	8.89E-01	9.19E-01		0.009	136.624	Not selected	607 / 815
	R_parstriangularis_thickavg	-0.003	6.99E-05	-0.020	0.013	-0.385	-0.022	7.00E-01	7.69E-01	-0.006	8.27E-05	-0.024	0.012	-0.681	-0.038	4.96E-01	5.86E-01		-0.003	-92.308	Not selected	607 / 815
	L_paracentral_thickavg	-0.003	6.94E-05	-0.019	0.013	-0.377	-0.022	7.06E-01	7.71E-01	-0.001	8.24E-05	-0.019	0.017	-0.090	-0.005	9.28E-01	9.46E-01		0.002	73.939	Not selected	607 / 815
	R_medialorbitofrontal_thickavg	0.003	7.58E-05	-0.014	0.020	0.309	0.018	7.58E-01	8.15E-01	-0.001	9.02E-05	-0.019	0.018	-0.056	-0.003	9.55E-01	9.68E-01		-0.003	-119.747	Not selected	607 / 815
	R_postcentral_thickavg	-0.003	7.22E-05	-0.019	0.014	-0.299	-0.017	7.65E-01	8.17E-01	-0.010	8.56E-05	-0.028	0.008	-1.104	-0.064	2.70E-01	3.73E-01		-0.008	-301.124	Not selected	607 / 815
	R_caudalanteriorcingulate_thickavg	0.003	1.06E-04	-0.017	0.023	0.268	0.016	7.89E-01	8.37E-01	0.009	1.27E-04	-0.013	0.031	0.770	0.045	4.42E-01	5.42E-01		0.006	212.976	Not selected	607 / 815
	L_medialorbitofrontal_thickavg	0.002	7.52E-05	-0.015	0.019	0.225	0.013	8.22E-01	8.67E-01	-0.003	8.94E-05	-0.022	0.015	-0.362	-0.021	7.18E-01	7.62E-01		-0.005	-275.325	Not selected	607 / 815
	R_parahippocampal_thickavg	-0.003	1.43E-04	-0.026	0.021	-0.210	-0.012	8.33E-01	8.68E-01	-0.006	1.70E-04	-0.032	0.019	-0.484	-0.028	6.28E-01	7.00E-01		-0.004	-150.898	Not selected	607 / 815
	R_transversetemporal_thickavg	0.002	1.48E-04	-0.022	0.026	0.153	0.009	8.78E-01	9.07E-01	0.003	1.76E-04	-0.024	0.029	0.190	0.011	8.49E-01	8.89E-01		0.001	35.187	Not selected	607 / 815
	L_lateraloccipital_thickavg	-0.001	4.32E-05	-0.014	0.012	-0.094	-0.005	9.25E-01	9.37E-01	0.001	5.11E-05	-0.013	0.015	0.160	0.009	8.73E-01	9.08E-01		0.002	285.580	Not selected	607 / 815
	L_caudalanteriorcingulate_thickavg	-0.001	1.25E-04	-0.023	0.021	-0.085	-0.005	9.32E-01	9.38E-01	0.007	1.49E-04	-0.017	0.031	0.561	0.033	5.75E-01	6.45E-01		0.008	819.833	Not selected	607 / 815
	R_isthmuscingulate_thickavg	0.0002	8.20E-05	-0.018	0.018	0.017	0.001	9.87E-01	9.87E-01	-0.0004	9.74E-05	-0.020	0.019	-0.040	-0.002	9.68E-01	9.74E-01		-0.001	-361.581	Not selected	607 / 815
Subcortical volume	Lput	90.790	903.023	31.842	149.739	3.021	0.177	2.56E-03	6.66E-03	86.433	1073.083	22.174	150.693	2.639	0.154	8.42E-03	2.23E-02	1.04E-02	-4.357	-4.799	Significant (unchanged)	607 / 815
	Raccumb	-17.385	35.523	-29.076	-5.693	-2.917	-0.170	3.59E-03	8.76E-03	-11.814	42.074	-24.538	0.910	-1.821	-0.107	6.88E-02	1.26E-01	7.07E-02	5.571	32.043	Lost	607 / 815
	Rput	71.488	837.050	14.734	128.242	2.471	0.145	1.36E-02	2.95E-02	54.464	994.072	-7.384	116.313	1.727	0.101	8.43E-02	1.51E-01	8.43E-02	-17.024	-23.814	Lost	607 / 815
	Laccumb	-13.917	39.259	-26.208	-1.626	-2.221	-0.127	2.65E-02	5.37E-02	-8.551	46.602	-21.942	4.841	-1.253	-0.072	2.11E-01	3.12E-01		5.367	38.561	Not selected	607 / 815
	Lcaud	-39.782	557.285	-86.090	6.526	-1.685	-0.097	9.22E-02	1.49E-01	-30.003	660.851	-80.431	20.425	-1.167	-0.068	2.43E-01	3.42E-01		9.779	24.581	Not selected	607 / 815
	RLatVent	-260.836	2.51E+04	-571.699	50.028	-1.646	-0.091	1.00E-01	1.56E-01	-260.103	2.95E+04	-596.853	76.647	-1.515	-0.084	1.30E-01	2.09E-01		0.733	0.281	Not selected	607 / 815
	Ramyg	-16.283	104.654	-36.351	3.785	-1.592	-0.093	1.12E-01	1.72E-01	-16.121	124.366	-37.997	5.755	-1.446	-0.085	1.49E-01	2.34E-01		0.162	0.994	Not selected	607 / 815
	Rcaud	-34.569	541.974	-80.237	11.099	-1.485	-0.087	1.38E-01	2.07E-01	-25.479	643.885	-75.256	24.297	-1.004	-0.059	3.15E-01	4.21E-01		9.090	26.294	Not selected	607 / 815
	Lpal	16.622	154.847	-7.789	41.032	1.336	0.077	1.82E-01	2.68E-01	8.997	183.440	-17.571	35.566	0.664	0.038	5.07E-01	5.90E-01		-7.624	-45.869	Not selected	607 / 815
	Lamyg	-14.394	118.456	-35.744	6.956	-1.323	-0.077	1.86E-01	2.71E-01	-14.609	140.795	-37.886	8.667	-1.231	-0.072	2.18E-01	3.18E-01		-0.215	-1.493	Not selected	607 / 815
	Rthal	-40.996	1026.499	-103.845	21.853	-1.280	-0.075	2.01E-01	2.90E-01	-43.577	1219.280	-112.074	24.920	-1.248	-0.073	2.12E-01	3.12E-01		-2.581	-6.295	Not selected	607 / 815
	Lthal	-43.432	1236.824	-112.420	25.556	-1.235	-0.072	2.17E-01	3.05E-01	-54.663	1468.344	-129.831	20.505	-1.427	-0.083	1.54E-01	2.38E-01		-11.230	-25.857	Not selected	607 / 815
	Rhippo	-23.643	386.394	-62.203	14.917	-1.203	-0.070	2.29E-01	3.17E-01	-20.989	458.551	-62.995	21.017	-0.980	-0.057	3.27E-01	4.33E-01		2.654	11.226	Not selected	607 / 815
	Rpal	12.626	139.076	-10.508	35.759	1.071	0.062	2.85E-01	3.70E-01	11.988	165.084	-13.217	37.192	0.933	0.054	3.51E-01	4.56E-01		-0.638	-5.055	Not selected	607 / 815
	Lhippo	-16.605	377.144	-54.700	21.491	-0.855	-0.050	3.93E-01	4.78E-01	-15.495	447.825	-57.007	26.018	-0.732	-0.043	4.64E-01	5.57E-01		1.110	6.686	Not selected	607 / 815
	LLatVent	-114.426	3.21E+04	-465.746	236.893	-0.639	-0.035	5.23E-01	6.04E-01	-119.681	3.76E+04	-500.067	260.706	-0.617	-0.034	5.37E-01	6.16E-01		-5.254	-4.592	Not selected	607 / 815

### Sheet: Supplementary Table 14
Table S14. Brain structural differences between TS/CTD cases and controls before and after adjusting for comorbid ADHD in Pediatric (<18 y/o) group
Region / Structure		Unadjusted								Adjusted for ADHD									Change vs Unadjusted
Regions	Brain Structure	Beta	Beta variance	95% CI (lower)	95% CI (upper)	t value	Cohen's d	P value	FDR-p	Beta	Beta variance	95% CI (lower)	95% CI (upper)	t value	Cohen's d	P value	FDR-p (global)	FDR-p (unadj sig only)	Delta Beta	% Change	Significance Change (unadj sig FDR)	n case / n control
Surface area	R_medialorbitofrontal_surfavg	-81.930	186.181	-108.703	-55.158	-6.005	-0.385	2.60E-09	1.71E-07	-65.676	219.059	-94.716	-36.636	-4.437	-0.282	1.00E-05	1.49E-04	7.07E-05	16.254	19.839	Significant (unchanged)	505 / 621
	R_lateralorbitofrontal_surfavg	-105.333	417.202	-145.410	-65.257	-5.157	-0.336	2.97E-07	3.86E-06	-90.399	492.724	-133.952	-46.845	-4.072	-0.265	4.98E-05	5.18E-04	2.46E-04	14.935	14.179	Significant (unchanged)	505 / 621
	L_middletemporal_surfavg	-118.432	533.740	-163.762	-73.103	-5.126	-0.326	3.48E-07	3.88E-06	-113.095	632.430	-162.438	-63.752	-4.497	-0.286	7.61E-06	1.49E-04	7.07E-05	5.337	4.506	Significant (unchanged)	505 / 621
	L_lateralorbitofrontal_surfavg	-93.848	355.526	-130.844	-56.852	-4.977	-0.325	7.47E-07	7.28E-06	-78.254	419.595	-118.445	-38.062	-3.820	-0.249	1.41E-04	1.05E-03	4.96E-04	15.594	16.616	Significant (unchanged)	505 / 621
	L_rostralanteriorcingulate_surfavg	-47.331	94.887	-66.444	-28.218	-4.859	-0.317	1.35E-06	1.24E-05	-34.320	111.365	-55.026	-13.614	-3.252	-0.212	1.18E-03	4.97E-03	2.36E-03	13.011	27.489	Significant (unchanged)	505 / 621
	L_inferiortemporal_surfavg	-124.796	708.584	-177.026	-72.567	-4.688	-0.303	3.10E-06	2.30E-05	-120.653	839.454	-177.501	-63.805	-4.164	-0.269	3.36E-05	4.04E-04	1.92E-04	4.143	3.320	Significant (unchanged)	505 / 621
	L_rostralmiddlefrontal_surfavg	-201.187	1964.881	-288.160	-114.213	-4.539	-0.294	6.28E-06	4.45E-05	-170.979	2322.019	-265.527	-76.431	-3.548	-0.230	4.04E-04	2.17E-03	1.03E-03	30.208	15.015	Significant (unchanged)	505 / 621
	LSurfArea	-1415.536	1.06E+05	-2054.212	-776.859	-4.349	-0.248	1.50E-05	8.64E-05	-1260.408	1.26E+05	-1955.580	-565.236	-3.557	-0.202	3.90E-04	2.17E-03	1.03E-03	155.128	10.959	Significant (unchanged)	505 / 621
	RSurfArea	-1436.720	1.09E+05	-2084.429	-789.012	-4.352	-0.249	1.47E-05	8.64E-05	-1304.081	1.29E+05	-2009.204	-598.959	-3.629	-0.207	2.98E-04	1.79E-03	8.47E-04	132.639	9.232	Significant (unchanged)	505 / 621
	L_medialorbitofrontal_surfavg	-57.263	182.185	-83.746	-30.779	-4.242	-0.276	2.39E-05	1.21E-04	-47.034	215.173	-75.815	-18.252	-3.206	-0.208	1.38E-03	5.39E-03	2.56E-03	10.229	17.863	Significant (unchanged)	505 / 621
	L_posteriorcingulate_surfavg	-40.630	98.288	-60.083	-21.178	-4.098	-0.268	4.46E-05	1.99E-04	-35.405	116.067	-56.543	-14.266	-3.286	-0.215	1.05E-03	4.54E-03	2.15E-03	5.226	12.862	Significant (unchanged)	505 / 621
	R_inferiortemporal_surfavg	-97.545	591.853	-145.279	-49.811	-4.010	-0.262	6.49E-05	2.81E-04	-95.438	700.890	-147.383	-43.493	-3.605	-0.235	3.26E-04	1.88E-03	8.94E-04	2.107	2.160	Significant (unchanged)	505 / 621
	R_rostralmiddlefrontal_surfavg	-198.113	2518.420	-296.578	-99.648	-3.948	-0.257	8.38E-05	3.44E-04	-198.375	2982.832	-305.535	-91.215	-3.632	-0.237	2.94E-04	1.79E-03	8.47E-04	-0.262	-0.132	Significant (unchanged)	505 / 621
	R_supramarginal_surfavg	-138.421	1263.933	-208.177	-68.665	-3.893	-0.255	1.05E-04	4.19E-04	-106.991	1489.0004	-182.703	-31.279	-2.773	-0.182	5.65E-03	1.70E-02	8.04E-03	31.430	22.706	Significant (unchanged)	505 / 621
	R_middletemporal_surfavg	-92.180	565.283	-138.830	-45.530	-3.877	-0.240	1.12E-04	4.36E-04	-89.924	670.206	-140.719	-39.128	-3.474	-0.215	5.33E-04	2.60E-03	1.23E-03	2.256	2.448	Significant (unchanged)	505 / 621
	R_postcentral_surfavg	-112.139	930.180	-171.980	-52.298	-3.677	-0.241	2.47E-04	8.98E-04	-88.694	1097.862	-153.706	-23.682	-2.677	-0.175	7.54E-03	2.06E-02	9.79E-03	23.445	20.907	Significant (unchanged)	505 / 621
	L_frontalpole_surfavg	-7.792	4.974	-12.168	-3.416	-3.494	-0.229	4.95E-04	1.64E-03	-7.512	5.885	-12.272	-2.752	-3.097	-0.203	2.01E-03	7.28E-03	3.45E-03	0.280	3.595	Significant (unchanged)	505 / 621
	L_supramarginal_surfavg	-136.819	1614.706	-215.663	-57.976	-3.405	-0.223	6.86E-04	2.23E-03	-129.124	1910.460	-214.885	-43.364	-2.954	-0.194	3.20E-03	1.11E-02	5.26E-03	7.695	5.624	Significant (unchanged)	505 / 621
	L_insula_surfavg	-47.463	205.196	-75.570	-19.357	-3.313	-0.217	9.51E-04	2.97E-03	-41.836	242.769	-72.407	-11.265	-2.685	-0.175	7.36E-03	2.06E-02	9.75E-03	5.627	11.856	Significant (unchanged)	505 / 621
	R_inferiorparietal_surfavg	-152.707	2196.148	-244.656	-60.757	-3.259	-0.212	1.15E-03	3.46E-03	-129.193	2597.980	-229.201	-29.184	-2.535	-0.164	1.14E-02	2.91E-02	1.40E-02	23.514	15.398	Significant (unchanged)	505 / 621
	R_fusiform_surfavg	-60.388	404.706	-99.860	-20.916	-3.002	-0.197	2.74E-03	7.51E-03	-63.846	479.068	-106.792	-20.901	-2.917	-0.191	3.60E-03	1.20E-02	5.68E-03	-3.458	-5.726	Significant (unchanged)	505 / 621
	R_superiortemporal_surfavg	-65.850	484.928	-109.057	-22.643	-2.990	-0.192	2.85E-03	7.66E-03	-61.770	574.512	-108.800	-14.741	-2.577	-0.166	1.01E-02	2.67E-02	1.29E-02	4.080	6.195	Significant (unchanged)	505 / 621
	R_bankssts_surfavg	-25.875	78.070	-43.211	-8.539	-2.928	-0.192	3.48E-03	9.19E-03	-25.803	92.410	-44.665	-6.942	-2.684	-0.176	7.38E-03	2.06E-02	9.75E-03	0.072	0.277	Significant (unchanged)	505 / 621
	R_entorhinal_surfavg	14.520	27.507	4.229	24.811	2.768	0.178	5.72E-03	1.40E-02	11.757	32.375	0.593	22.922	2.066	0.132	3.90E-02	8.55E-02	4.31E-02	-2.763	-19.026	Significant (unchanged)	505 / 621
	L_temporalpole_surfavg	10.672	15.575	2.929	18.416	2.704	0.177	6.95E-03	1.64E-02	11.991	18.420	3.570	20.412	2.794	0.183	5.30E-03	1.62E-02	7.68E-03	1.319	12.358	Significant (unchanged)	505 / 621
	R_parsorbitalis_surfavg	-18.601	50.814	-32.588	-4.615	-2.609	-0.171	9.19E-03	2.14E-02	-15.293	60.064	-30.499	-0.086	-1.973	-0.129	4.87E-02	1.01E-01	5.30E-02	3.309	17.787	Lost	505 / 621
	L_inferiorparietal_surfavg	-102.970	1656.794	-182.835	-23.106	-2.530	-0.165	1.16E-02	2.65E-02	-92.253	1961.088	-179.143	-5.364	-2.083	-0.136	3.75E-02	8.40E-02	4.23E-02	10.717	10.408	Significant (unchanged)	505 / 621
	R_transversetemporal_surfavg	-7.339	9.007	-13.227	-1.451	-2.445	-0.158	1.46E-02	3.28E-02	-6.974	10.629	-13.371	-0.577	-2.139	-0.138	3.26E-02	7.72E-02	3.83E-02	0.365	4.976	Significant (unchanged)	505 / 621
	L_superiortemporal_surfavg	-61.179	685.207	-112.540	-9.819	-2.337	-0.152	1.96E-02	4.27E-02	-59.274	811.547	-115.169	-3.378	-2.081	-0.136	3.77E-02	8.40E-02	4.23E-02	1.905	3.115	Significant (unchanged)	505 / 621
	R_rostralanteriorcingulate_surfavg	-16.991	52.924	-31.265	-2.717	-2.336	-0.153	1.97E-02	4.27E-02	-14.107	62.605	-29.631	1.418	-1.783	-0.117	7.49E-02	1.41E-01	7.59E-02	2.884	16.976	Lost	505 / 621
	R_superiorfrontal_surfavg	-114.943	2505.474	-213.155	-16.731	-2.296	-0.150	2.18E-02	4.62E-02	-118.459	2966.683	-225.329	-11.590	-2.175	-0.142	2.98E-02	7.18E-02	3.56E-02	-3.516	-3.059	Significant (unchanged)	505 / 621
	R_insula_surfavg	-30.466	182.069	-56.941	-3.991	-2.258	-0.147	2.41E-02	5.02E-02	-29.252	215.629	-58.064	-0.440	-1.992	-0.130	4.66E-02	9.83E-02		1.213	3.982	Not selected	505 / 621
	L_caudalanteriorcingulate_surfavg	-17.858	68.657	-34.116	-1.601	-2.155	-0.139	3.14E-02	6.35E-02	-10.386	80.735	-28.016	7.244	-1.156	-0.075	2.48E-01	3.68E-01		7.473	41.844	Not selected	505 / 621
	L_postcentral_surfavg	-61.119	824.514	-117.459	-4.779	-2.129	-0.139	3.35E-02	6.70E-02	-73.503	974.697	-134.760	-12.247	-2.354	-0.154	1.87E-02	4.71E-02		-12.385	-20.263	Not selected	505 / 621
	L_superiorfrontal_surfavg	-100.045	2303.814	-194.222	-5.869	-2.084	-0.136	3.74E-02	7.28E-02	-83.691	2726.796	-186.149	18.766	-1.603	-0.104	1.09E-01	1.94E-01		16.354	16.346	Not selected	505 / 621
	L_bankssts_surfavg	-22.148	128.620	-44.401	0.104	-1.953	-0.128	5.11E-02	9.60E-02	-16.326	151.994	-40.516	7.863	-1.324	-0.087	1.86E-01	2.96E-01		5.822	26.286	Not selected	505 / 621
	L_fusiform_surfavg	-38.916	408.154	-78.556	0.724	-1.926	-0.124	5.43E-02	1.01E-01	-43.847	483.517	-86.991	-0.702	-1.994	-0.129	4.64E-02	9.83E-02		-4.930	-12.670	Not selected	505 / 621
	L_caudalmiddlefrontal_surfavg	-41.252	512.019	-85.650	3.145	-1.823	-0.119	6.86E-02	1.23E-01	-43.282	604.761	-91.533	4.970	-1.760	-0.114	7.87E-02	1.44E-01		-2.029	-4.919	Not selected	505 / 621
	L_parsorbitalis_surfavg	-10.091	33.567	-21.458	1.277	-1.742	-0.114	8.18E-02	1.43E-01	-10.658	39.705	-23.021	1.706	-1.691	-0.111	9.10E-02	1.63E-01		-0.567	-5.619	Not selected	505 / 621
	R_caudalmiddlefrontal_surfavg	-40.217	539.093	-85.773	5.340	-1.732	-0.113	8.35E-02	1.45E-01	-52.012	636.470	-101.512	-2.511	-2.062	-0.134	3.95E-02	8.55E-02		-11.795	-29.329	Not selected	505 / 621
	R_precentral_surfavg	-51.213	928.254	-110.993	8.566	-1.681	-0.110	9.31E-02	1.60E-01	-56.491	1097.544	-121.494	8.511	-1.705	-0.112	8.84E-02	1.60E-01		-5.278	-10.306	Not selected	505 / 621
	L_precuneus_surfavg	-40.497	766.808	-94.830	13.836	-1.462	-0.095	1.44E-01	2.41E-01	-39.945	908.088	-99.071	19.182	-1.326	-0.087	1.85E-01	2.96E-01		0.552	1.364	Not selected	505 / 621
	R_temporalpole_surfavg	5.659	16.512	-2.314	13.632	1.393	0.091	1.64E-01	2.70E-01	6.138	19.516	-2.530	14.806	1.389	0.091	1.65E-01	2.74E-01		0.479	8.460	Not selected	505 / 621
	R_lingual_surfavg	-34.133	637.452	-83.672	15.405	-1.352	-0.089	1.77E-01	2.84E-01	-38.666	753.966	-92.542	15.210	-1.408	-0.092	1.59E-01	2.70E-01		-4.533	-13.281	Not selected	505 / 621
	R_paracentral_surfavg	16.115	143.456	-7.386	39.615	1.345	0.087	1.79E-01	2.85E-01	24.850	168.878	-0.648	50.348	1.912	0.124	5.61E-02	1.12E-01		8.735	54.206	Not selected	505 / 621
	L_parsopercularis_surfavg	-22.973	316.119	-57.858	11.912	-1.292	-0.084	1.97E-01	3.04E-01	-24.185	373.327	-62.096	13.726	-1.252	-0.081	2.11E-01	3.29E-01		-1.212	-5.276	Not selected	505 / 621
	R_posteriorcingulate_surfavg	-12.929	106.441	-33.172	7.314	-1.253	-0.082	2.10E-01	3.22E-01	-6.721	125.747	-28.724	15.281	-0.599	-0.039	5.49E-01	6.59E-01		6.208	48.014	Not selected	505 / 621
	R_pericalcarine_surfavg	-18.974	232.235	-48.875	10.926	-1.245	-0.081	2.13E-01	3.23E-01	-22.013	274.459	-54.519	10.492	-1.329	-0.087	1.84E-01	2.96E-01		-3.039	-16.015	Not selected	505 / 621
	R_parstriangularis_surfavg	-19.198	277.231	-51.868	13.471	-1.153	-0.075	2.49E-01	3.67E-01	-25.889	327.256	-61.383	9.606	-1.431	-0.093	1.53E-01	2.62E-01		-6.690	-34.847	Not selected	505 / 621
	R_frontalpole_surfavg	-3.094	7.909	-8.611	2.424	-1.100	-0.072	2.72E-01	3.85E-01	-3.444	9.360	-9.447	2.558	-1.126	-0.074	2.60E-01	3.83E-01		-0.351	-11.339	Not selected	505 / 621
	L_superiorparietal_surfavg	-46.304	1979.647	-133.604	40.995	-1.041	-0.068	2.98E-01	4.18E-01	-34.276	2343.140	-129.253	60.700	-0.708	-0.046	4.79E-01	5.98E-01		12.028	25.976	Not selected	505 / 621
	L_isthmuscingulate_surfavg	-8.717	84.018	-26.702	9.268	-0.951	-0.062	3.42E-01	4.60E-01	-10.644	99.407	-30.207	8.919	-1.068	-0.070	2.86E-01	4.13E-01		-1.927	-22.110	Not selected	505 / 621
	R_cuneus_surfavg	12.247	176.106	-13.791	38.285	0.923	0.060	3.56E-01	4.75E-01	4.646	207.941	-23.648	32.939	0.322	0.021	7.47E-01	8.33E-01		-7.601	-62.068	Not selected	505 / 621
	L_cuneus_surfavg	12.115	178.988	-14.135	38.365	0.906	0.059	3.65E-01	4.75E-01	11.485	211.623	-17.058	40.028	0.789	0.052	4.30E-01	5.62E-01		-0.630	-5.203	Not selected	505 / 621
	L_parstriangularis_surfavg	-12.378	186.974	-39.207	14.451	-0.905	-0.059	3.66E-01	4.75E-01	-11.677	220.886	-40.838	17.484	-0.786	-0.051	4.32E-01	5.62E-01		0.701	5.662	Not selected	505 / 621
	R_caudalanteriorcingulate_surfavg	8.202	83.149	-9.689	26.094	0.899	0.059	3.69E-01	4.75E-01	11.470	98.202	-7.974	30.913	1.157	0.076	2.47E-01	3.68E-01		3.268	39.839	Not selected	505 / 621
	L_paracentral_surfavg	7.987	94.423	-11.079	27.053	0.822	0.053	4.11E-01	5.18E-01	11.566	111.392	-9.143	32.274	1.096	0.071	2.73E-01	3.99E-01		3.578	44.800	Not selected	505 / 621
	R_parahippocampal_surfavg	-3.695	24.327	-13.372	5.983	-0.749	-0.048	4.54E-01	5.60E-01	-3.728	28.712	-14.242	6.786	-0.696	-0.045	4.87E-01	5.98E-01		-0.033	-0.898	Not selected	505 / 621
	L_precentral_surfavg	-19.784	812.015	-75.695	36.128	-0.694	-0.045	4.88E-01	5.82E-01	-21.619	960.633	-82.432	39.194	-0.698	-0.046	4.86E-01	5.98E-01		-1.835	-9.277	Not selected	505 / 621
	L_entorhinal_surfavg	3.732	30.934	-7.181	14.645	0.671	0.042	5.02E-01	5.93E-01	2.793	36.305	-9.030	14.615	0.463	0.029	6.43E-01	7.43E-01		-0.940	-25.176	Not selected	505 / 621
	L_pericalcarine_surfavg	-9.867	227.304	-39.449	19.715	-0.654	-0.043	5.13E-01	5.97E-01	-6.176	268.445	-38.323	25.972	-0.377	-0.025	7.06E-01	7.98E-01		3.691	37.409	Not selected	505 / 621
	R_precuneus_surfavg	-17.559	825.315	-73.926	38.809	-0.611	-0.040	5.41E-01	6.21E-01	-10.136	976.827	-71.459	51.188	-0.324	-0.021	7.46E-01	8.33E-01		7.423	42.276	Not selected	505 / 621
	L_lingual_surfavg	-13.943	598.761	-61.955	34.068	-0.570	-0.037	5.69E-01	6.43E-01	-20.237	708.280	-72.455	31.981	-0.760	-0.050	4.47E-01	5.70E-01		-6.294	-45.141	Not selected	505 / 621
	R_lateraloccipital_surfavg	-19.448	1482.883	-95.005	56.108	-0.505	-0.033	6.14E-01	6.79E-01	-41.413	1752.072	-123.542	40.715	-0.989	-0.065	3.23E-01	4.49E-01		-21.965	-112.942	Not selected	505 / 621
	R_isthmuscingulate_surfavg	-3.885	60.742	-19.177	11.407	-0.499	-0.033	6.18E-01	6.79E-01	-1.244	71.852	-17.876	15.388	-0.147	-0.010	8.83E-01	9.19E-01		2.641	67.978	Not selected	505 / 621
	L_transversetemporal_surfavg	-1.818	18.943	-10.358	6.722	-0.418	-0.026	6.76E-01	7.26E-01	-2.865	22.180	-12.106	6.376	-0.608	-0.038	5.43E-01	6.57E-01		-1.047	-57.608	Not selected	505 / 621
	R_superiorparietal_surfavg	-16.695	1907.621	-102.392	69.002	-0.382	-0.025	7.02E-01	7.45E-01	-2.685	2257.131	-95.903	90.532	-0.057	-0.004	9.55E-01	9.67E-01		14.010	83.916	Not selected	505 / 621
	L_lateraloccipital_surfavg	-9.975	1373.984	-82.704	62.754	-0.269	-0.018	7.88E-01	8.19E-01	-23.058	1625.967	-102.176	56.060	-0.572	-0.037	5.68E-01	6.71E-01		-13.082	-131.151	Not selected	505 / 621
	L_parahippocampal_surfavg	1.210	24.738	-8.549	10.969	0.243	0.016	8.08E-01	8.35E-01	-0.157	29.206	-10.761	10.447	-0.029	-0.002	9.77E-01	9.83E-01		-1.367	-112.986	Not selected	505 / 621
	R_parsopercularis_surfavg	1.080	190.717	-26.016	28.177	0.078	0.005	9.38E-01	9.47E-01	-6.732	225.172	-36.175	22.710	-0.449	-0.029	6.54E-01	7.44E-01		-7.813	-723.086	Not selected	505 / 621
Cortical thickness	L_middletemporal_thickavg	-0.077	1.14E-04	-0.098	-0.056	-7.185	-0.471	1.22E-12	1.91E-10	-0.072	1.35E-04	-0.095	-0.050	-6.231	-0.408	6.56E-10	1.02E-07	4.86E-08	0.004	5.666	Significant (unchanged)	505 / 621
	L_temporalpole_thickavg	-0.126	4.52E-04	-0.168	-0.084	-5.931	-0.378	4.02E-09	1.71E-07	-0.115	5.32E-04	-0.160	-0.070	-4.982	-0.317	7.27E-07	2.78E-05	1.32E-05	0.011	8.859	Significant (unchanged)	505 / 621
	R_superiortemporal_thickavg	-0.060	1.04E-04	-0.080	-0.040	-5.916	-0.385	4.40E-09	1.71E-07	-0.057	1.23E-04	-0.079	-0.036	-5.168	-0.337	2.80E-07	2.19E-05	1.04E-05	0.003	4.914	Significant (unchanged)	505 / 621
	L_superiortemporal_thickavg	-0.058	1.01E-04	-0.078	-0.038	-5.772	-0.378	1.02E-08	3.17E-07	-0.054	1.19E-04	-0.075	-0.032	-4.934	-0.323	9.29E-07	2.78E-05	1.32E-05	0.004	7.003	Significant (unchanged)	505 / 621
	L_parsopercularis_thickavg	-0.048	8.03E-05	-0.065	-0.030	-5.344	-0.346	1.10E-07	2.46E-06	-0.038	9.43E-05	-0.057	-0.019	-3.934	-0.254	8.87E-05	7.68E-04	3.64E-04	0.010	20.211	Significant (unchanged)	505 / 621
	R_entorhinal_thickavg	-0.110	4.20E-04	-0.150	-0.070	-5.360	-0.340	1.01E-07	2.46E-06	-0.099	4.94E-04	-0.143	-0.055	-4.455	-0.283	9.23E-06	1.49E-04	7.07E-05	0.011	9.848	Significant (unchanged)	505 / 621
	L_caudalmiddlefrontal_thickavg	-0.047	7.95E-05	-0.065	-0.030	-5.317	-0.347	1.28E-07	2.49E-06	-0.043	9.39E-05	-0.062	-0.024	-4.461	-0.292	8.99E-06	1.49E-04	7.07E-05	0.004	8.780	Significant (unchanged)	505 / 621
	L_inferiortemporal_thickavg	-0.053	1.03E-04	-0.073	-0.033	-5.253	-0.340	1.79E-07	2.54E-06	-0.056	1.22E-04	-0.077	-0.034	-5.031	-0.326	5.68E-07	2.78E-05	1.32E-05	-0.002	-4.090	Significant (unchanged)	505 / 621
	L_insula_thickavg	-0.051	9.53E-05	-0.070	-0.032	-5.256	-0.343	1.77E-07	2.54E-06	-0.040	1.12E-04	-0.060	-0.019	-3.737	-0.244	1.95E-04	1.27E-03	6.02E-04	0.012	22.865	Significant (unchanged)	505 / 621
	R_caudalmiddlefrontal_thickavg	-0.048	8.35E-05	-0.066	-0.030	-5.275	-0.343	1.59E-07	2.54E-06	-0.049	9.87E-05	-0.068	-0.029	-4.906	-0.320	1.07E-06	2.78E-05	1.32E-05	-0.001	-1.133	Significant (unchanged)	505 / 621
	R_middletemporal_thickavg	-0.049	9.27E-05	-0.068	-0.031	-5.138	-0.325	3.28E-07	3.88E-06	-0.044	1.10E-04	-0.064	-0.023	-4.183	-0.264	3.11E-05	4.04E-04	1.91E-04	0.006	11.411	Significant (unchanged)	505 / 621
	R_temporalpole_thickavg	-0.111	4.92E-04	-0.154	-0.067	-4.992	-0.326	6.94E-07	7.21E-06	-0.107	5.83E-04	-0.154	-0.059	-4.427	-0.289	1.05E-05	1.49E-04	7.07E-05	0.004	3.544	Significant (unchanged)	505 / 621
	LThickness	-0.026	2.87E-05	-0.036	-0.015	-4.803	-0.314	1.78E-06	1.54E-05	-0.023	3.40E-05	-0.035	-0.012	-4.010	-0.263	6.49E-05	6.33E-04	3.00E-04	0.002	9.190	Significant (unchanged)	505 / 621
	L_precentral_thickavg	-0.040	7.22E-05	-0.057	-0.023	-4.714	-0.302	2.74E-06	2.25E-05	-0.035	8.51E-05	-0.053	-0.017	-3.780	-0.243	1.65E-04	1.12E-03	5.30E-04	0.005	12.965	Significant (unchanged)	505 / 621
	R_bankssts_thickavg	-0.054	1.33E-04	-0.077	-0.031	-4.692	-0.302	3.04E-06	2.30E-05	-0.040	1.56E-04	-0.065	-0.016	-3.225	-0.208	1.30E-03	5.24E-03	2.48E-03	0.014	25.570	Significant (unchanged)	505 / 621
	L_entorhinal_thickavg	-0.091	4.06E-04	-0.131	-0.052	-4.524	-0.283	6.73E-06	4.57E-05	-0.090	4.77E-04	-0.133	-0.047	-4.125	-0.258	3.98E-05	4.44E-04	2.10E-04	0.001	1.199	Significant (unchanged)	505 / 621
	R_supramarginal_thickavg	-0.037	6.90E-05	-0.053	-0.021	-4.472	-0.291	8.55E-06	5.56E-05	-0.034	8.17E-05	-0.052	-0.017	-3.790	-0.247	1.59E-04	1.12E-03	5.30E-04	0.003	7.761	Significant (unchanged)	505 / 621
	L_lateralorbitofrontal_thickavg	-0.040	8.39E-05	-0.058	-0.022	-4.404	-0.278	1.16E-05	7.27E-05	-0.028	9.78E-05	-0.047	-0.008	-2.814	-0.178	4.98E-03	1.55E-02	7.36E-03	0.013	31.026	Significant (unchanged)	505 / 621
	L_fusiform_thickavg	-0.034	6.36E-05	-0.050	-0.019	-4.313	-0.282	1.75E-05	9.76E-05	-0.033	7.54E-05	-0.050	-0.016	-3.844	-0.252	1.28E-04	1.05E-03	4.96E-04	0.001	3.0005	Significant (unchanged)	505 / 621
	RThickness	-0.022	2.75E-05	-0.033	-0.012	-4.279	-0.279	2.03E-05	1.09E-04	-0.022	3.26E-05	-0.033	-0.011	-3.821	-0.250	1.40E-04	1.05E-03	4.96E-04	0.001	2.804	Significant (unchanged)	505 / 621
	R_precentral_thickavg	-0.041	9.50E-05	-0.061	-0.022	-4.255	-0.268	2.27E-05	1.18E-04	-0.037	1.12E-04	-0.058	-0.016	-3.520	-0.222	4.49E-04	2.34E-03	1.11E-03	0.004	10.342	Significant (unchanged)	505 / 621
	R_fusiform_thickavg	-0.034	6.58E-05	-0.050	-0.018	-4.195	-0.272	2.95E-05	1.44E-04	-0.028	7.78E-05	-0.045	-0.011	-3.171	-0.206	1.56E-03	5.80E-03	2.75E-03	0.006	17.831	Significant (unchanged)	505 / 621
	R_lateralorbitofrontal_thickavg	-0.038	8.23E-05	-0.056	-0.020	-4.163	-0.269	3.38E-05	1.60E-04	-0.033	9.71E-05	-0.053	-0.014	-3.372	-0.218	7.72E-04	3.54E-03	1.68E-03	0.005	12.020	Significant (unchanged)	505 / 621
	L_bankssts_thickavg	-0.047	1.27E-04	-0.069	-0.025	-4.153	-0.259	3.52E-05	1.62E-04	-0.039	1.48E-04	-0.063	-0.015	-3.222	-0.201	1.31E-03	5.24E-03	2.48E-03	0.008	16.097	Significant (unchanged)	505 / 621
	L_supramarginal_thickavg	-0.035	7.50E-05	-0.052	-0.018	-4.0002	-0.262	6.75E-05	2.84E-04	-0.037	8.88E-05	-0.056	-0.019	-3.971	-0.260	7.60E-05	6.98E-04	3.31E-04	-0.003	-8.005	Significant (unchanged)	505 / 621
	R_parsopercularis_thickavg	-0.034	7.93E-05	-0.052	-0.017	-3.848	-0.252	1.26E-04	4.80E-04	-0.034	9.39E-05	-0.053	-0.015	-3.490	-0.228	5.02E-04	2.53E-03	1.20E-03	0.0005	1.329	Significant (unchanged)	505 / 621
	L_parsorbitalis_thickavg	-0.049	1.67E-04	-0.075	-0.024	-3.817	-0.239	1.42E-04	5.29E-04	-0.043	1.95E-04	-0.071	-0.016	-3.087	-0.193	2.07E-03	7.34E-03	3.48E-03	0.006	12.493	Significant (unchanged)	505 / 621
	R_insula_thickavg	-0.036	1.00E-04	-0.056	-0.017	-3.627	-0.233	2.99E-04	1.06E-03	-0.028	1.19E-04	-0.049	-0.007	-2.564	-0.165	1.05E-02	2.73E-02	1.32E-02	0.008	23.183	Significant (unchanged)	505 / 621
	L_pericalcarine_thickavg	0.037	1.08E-04	0.017	0.058	3.610	0.236	3.20E-04	1.11E-03	0.039	1.27E-04	0.017	0.061	3.437	0.225	6.09E-04	2.88E-03	1.37E-03	0.001	3.613	Significant (unchanged)	505 / 621
	L_parstriangularis_thickavg	-0.033	8.75E-05	-0.052	-0.015	-3.548	-0.223	4.04E-04	1.37E-03	-0.029	1.03E-04	-0.048	-0.009	-2.821	-0.177	4.88E-03	1.55E-02	7.36E-03	0.005	13.935	Significant (unchanged)	505 / 621
	R_parsorbitalis_thickavg	-0.042	1.59E-04	-0.067	-0.017	-3.341	-0.210	8.64E-04	2.75E-03	-0.040	1.87E-04	-0.067	-0.013	-2.926	-0.184	3.50E-03	1.19E-02	5.63E-03	0.002	5.062	Significant (unchanged)	505 / 621
	R_superiorfrontal_thickavg	-0.027	7.21E-05	-0.044	-0.010	-3.162	-0.207	1.61E-03	4.74E-03	-0.031	8.53E-05	-0.049	-0.013	-3.345	-0.219	8.51E-04	3.79E-03	1.80E-03	-0.004	-15.070	Significant (unchanged)	505 / 621
	L_inferiorparietal_thickavg	-0.024	6.18E-05	-0.039	-0.008	-3.037	-0.198	2.45E-03	7.07E-03	-0.027	7.31E-05	-0.044	-0.011	-3.191	-0.208	1.46E-03	5.55E-03	2.63E-03	-0.003	-14.240	Significant (unchanged)	505 / 621
	R_pericalcarine_thickavg	0.029	9.41E-05	0.010	0.048	3.004	0.195	2.72E-03	7.51E-03	0.024	1.11E-04	0.003	0.045	2.272	0.148	2.33E-02	5.76E-02	2.82E-02	-0.005	-17.801	Significant (unchanged)	505 / 621
	L_rostralmiddlefrontal_thickavg	-0.024	6.62E-05	-0.040	-0.008	-2.923	-0.191	3.54E-03	9.21E-03	-0.017	7.82E-05	-0.034	0.001	-1.890	-0.124	5.90E-02	1.16E-01	6.14E-02	0.007	29.716	Lost	505 / 621
	L_lingual_thickavg	0.022	6.13E-05	0.007	0.038	2.848	0.187	4.48E-03	1.14E-02	0.023	7.26E-05	0.007	0.040	2.732	0.179	6.39E-03	1.88E-02	8.92E-03	0.001	4.378	Significant (unchanged)	505 / 621
	L_cuneus_thickavg	0.026	8.49E-05	0.008	0.044	2.781	0.180	5.51E-03	1.36E-02	0.029	1.00E-04	0.009	0.048	2.857	0.185	4.36E-03	1.42E-02	6.71E-03	0.003	11.624	Significant (unchanged)	505 / 621
	L_superiorfrontal_thickavg	-0.023	7.28E-05	-0.040	-0.007	-2.732	-0.176	6.39E-03	1.53E-02	-0.020	8.63E-05	-0.038	-0.001	-2.121	-0.137	3.42E-02	7.85E-02	3.95E-02	0.004	15.506	Significant (unchanged)	505 / 621
	R_inferiorparietal_thickavg	-0.019	5.83E-05	-0.034	-0.004	-2.443	-0.159	1.47E-02	3.28E-02	-0.016	6.90E-05	-0.032	0.0003	-1.921	-0.125	5.50E-02	1.12E-01	5.84E-02	0.003	14.428	Lost	505 / 621
	R_inferiortemporal_thickavg	-0.022	9.55E-05	-0.042	-0.003	-2.295	-0.150	2.19E-02	4.62E-02	-0.015	1.13E-04	-0.036	0.006	-1.383	-0.091	1.67E-01	2.74E-01	1.67E-01	0.008	34.496	Lost	505 / 621
	R_lingual_thickavg	0.018	6.35E-05	0.002	0.033	2.235	0.146	2.56E-02	5.25E-02	0.019	7.51E-05	0.002	0.036	2.174	0.142	2.99E-02	7.18E-02		0.001	5.766	Not selected	505 / 621
	R_rostralmiddlefrontal_thickavg	-0.018	7.37E-05	-0.035	-0.001	-2.122	-0.138	3.41E-02	6.73E-02	-0.024	8.69E-05	-0.043	-0.006	-2.607	-0.170	9.24E-03	2.49E-02		-0.006	-33.450	Not selected	505 / 621
	R_paracentral_thickavg	-0.018	8.29E-05	-0.036	-0.0003	-1.994	-0.130	4.64E-02	8.82E-02	-0.021	9.81E-05	-0.040	-0.002	-2.120	-0.139	3.42E-02	7.85E-02		-0.003	-15.628	Not selected	505 / 621
	L_rostralanteriorcingulate_thickavg	-0.025	1.73E-04	-0.051	0.001	-1.918	-0.125	5.54E-02	1.02E-01	-0.022	2.05E-04	-0.051	0.006	-1.571	-0.103	1.17E-01	2.04E-01		0.003	10.875	Not selected	505 / 621
	R_precuneus_thickavg	-0.014	5.10E-05	-0.028	0.0004	-1.904	-0.125	5.72E-02	1.04E-01	-0.014	6.04E-05	-0.029	0.001	-1.795	-0.118	7.29E-02	1.39E-01		-0.0004	-2.604	Not selected	505 / 621
	L_superiorparietal_thickavg	-0.010	5.45E-05	-0.025	0.004	-1.392	-0.091	1.64E-01	2.70E-01	-0.015	6.45E-05	-0.031	0.001	-1.875	-0.123	6.10E-02	1.19E-01		-0.005	-46.450	Not selected	505 / 621
	R_rostralanteriorcingulate_thickavg	-0.016	1.55E-04	-0.041	0.008	-1.318	-0.086	1.88E-01	2.93E-01	-0.012	1.83E-04	-0.039	0.015	-0.886	-0.058	3.76E-01	5.07E-01		0.004	26.871	Not selected	505 / 621
	L_precuneus_thickavg	-0.009	5.17E-05	-0.023	0.005	-1.237	-0.081	2.17E-01	3.25E-01	-0.009	6.12E-05	-0.025	0.006	-1.211	-0.079	2.26E-01	3.49E-01		-0.001	-6.575	Not selected	505 / 621
	R_superiorparietal_thickavg	-0.009	5.25E-05	-0.023	0.005	-1.218	-0.080	2.24E-01	3.32E-01	-0.011	6.22E-05	-0.027	0.004	-1.451	-0.095	1.47E-01	2.55E-01		-0.003	-29.660	Not selected	505 / 621
	L_postcentral_thickavg	0.010	7.37E-05	-0.007	0.027	1.136	0.074	2.56E-01	3.73E-01	0.009	8.72E-05	-0.010	0.027	0.923	0.060	3.56E-01	4.92E-01		-0.001	-11.690	Not selected	505 / 621
	R_caudalanteriorcingulate_thickavg	0.012	1.41E-04	-0.011	0.036	1.030	0.067	3.03E-01	4.18E-01	0.018	1.67E-04	-0.007	0.043	1.400	0.092	1.62E-01	2.71E-01		0.006	47.747	Not selected	505 / 621
	R_cuneus_thickavg	0.009	7.79E-05	-0.008	0.026	1.034	0.067	3.01E-01	4.18E-01	0.008	9.20E-05	-0.010	0.027	0.883	0.057	3.77E-01	5.07E-01		-0.001	-7.174	Not selected	505 / 621
	R_lateraloccipital_thickavg	-0.008	5.76E-05	-0.023	0.007	-1.010	-0.065	3.13E-01	4.28E-01	-0.007	6.81E-05	-0.023	0.009	-0.821	-0.053	4.12E-01	5.45E-01		0.001	11.709	Not selected	505 / 621
	L_transversetemporal_thickavg	-0.011	1.58E-04	-0.036	0.014	-0.873	-0.057	3.83E-01	4.89E-01	-0.010	1.87E-04	-0.037	0.017	-0.757	-0.050	4.49E-01	5.70E-01		0.001	5.734	Not selected	505 / 621
	R_posteriorcingulate_thickavg	-0.006	6.44E-05	-0.022	0.009	-0.782	-0.051	4.34E-01	5.42E-01	-0.009	7.63E-05	-0.026	0.008	-1.020	-0.067	3.08E-01	4.37E-01		-0.003	-41.823	Not selected	505 / 621
	R_parahippocampal_thickavg	-0.010	1.84E-04	-0.037	0.016	-0.746	-0.049	4.56E-01	5.60E-01	-0.017	2.17E-04	-0.046	0.012	-1.156	-0.075	2.48E-01	3.68E-01		-0.007	-68.423	Not selected	505 / 621
	R_parstriangularis_thickavg	-0.007	8.93E-05	-0.025	0.012	-0.735	-0.047	4.63E-01	5.64E-01	-0.012	1.05E-04	-0.032	0.008	-1.193	-0.076	2.33E-01	3.57E-01		-0.005	-76.081	Not selected	505 / 621
	L_lateraloccipital_thickavg	-0.005	5.37E-05	-0.019	0.009	-0.692	-0.044	4.89E-01	5.82E-01	-0.004	6.32E-05	-0.020	0.011	-0.560	-0.035	5.76E-01	6.76E-01		0.001	12.301	Not selected	505 / 621
	R_transversetemporal_thickavg	-0.009	1.86E-04	-0.036	0.017	-0.694	-0.045	4.88E-01	5.82E-01	-0.009	2.19E-04	-0.038	0.021	-0.577	-0.037	5.64E-01	6.71E-01		0.001	9.675	Not selected	505 / 621
	R_frontalpole_thickavg	0.011	3.28E-04	-0.025	0.046	0.595	0.037	5.52E-01	6.29E-01	0.012	3.84E-04	-0.026	0.051	0.635	0.039	5.25E-01	6.40E-01		0.002	15.472	Not selected	505 / 621
	R_medialorbitofrontal_thickavg	0.005	9.60E-05	-0.014	0.025	0.551	0.036	5.81E-01	6.53E-01	0.003	1.14E-04	-0.018	0.023	0.242	0.016	8.09E-01	8.89E-01		-0.003	-52.321	Not selected	505 / 621
	L_frontalpole_thickavg	-0.009	3.38E-04	-0.045	0.027	-0.509	-0.032	6.11E-01	6.79E-01	-0.00005	3.98E-04	-0.039	0.039	-0.002	-0.0002	9.98E-01	9.98E-01		0.009	99.496	Not selected	505 / 621
	R_postcentral_thickavg	0.004	9.25E-05	-0.015	0.023	0.445	0.029	6.56E-01	7.16E-01	-0.002	1.09E-04	-0.023	0.018	-0.205	-0.013	8.38E-01	9.06E-01		-0.006	-149.939	Not selected	505 / 621
	L_medialorbitofrontal_thickavg	0.004	9.66E-05	-0.015	0.024	0.438	0.029	6.61E-01	7.17E-01	-0.002	1.14E-04	-0.023	0.019	-0.170	-0.011	8.65E-01	9.06E-01		-0.006	-142.174	Not selected	505 / 621
	L_caudalanteriorcingulate_thickavg	-0.005	1.57E-04	-0.030	0.019	-0.413	-0.027	6.79E-01	7.26E-01	0.004	1.85E-04	-0.022	0.031	0.315	0.021	7.53E-01	8.33E-01		0.009	182.854	Not selected	505 / 621
	L_paracentral_thickavg	-0.003	8.64E-05	-0.021	0.015	-0.345	-0.022	7.30E-01	7.70E-01	-0.002	1.02E-04	-0.022	0.018	-0.181	-0.012	8.57E-01	9.06E-01		0.001	42.994	Not selected	505 / 621
	L_posteriorcingulate_thickavg	0.002	7.27E-05	-0.014	0.019	0.282	0.018	7.78E-01	8.14E-01	0.001	8.61E-05	-0.017	0.019	0.138	0.009	8.91E-01	9.20E-01		-0.001	-46.929	Not selected	505 / 621
	R_isthmuscingulate_thickavg	-0.002	1.05E-04	-0.022	0.019	-0.151	-0.010	8.80E-01	9.03E-01	-0.001	1.24E-04	-0.023	0.021	-0.106	-0.007	9.16E-01	9.40E-01		0.0004	23.818	Not selected	505 / 621
	L_parahippocampal_thickavg	-0.002	2.61E-04	-0.034	0.030	-0.132	-0.008	8.95E-01	9.13E-01	-0.008	3.08E-04	-0.042	0.026	-0.451	-0.029	6.52E-01	7.44E-01		-0.006	-271.474	Not selected	505 / 621
	L_isthmuscingulate_thickavg	0.001	9.74E-05	-0.019	0.020	0.075	0.005	9.41E-01	9.47E-01	0.002	1.15E-04	-0.019	0.023	0.185	0.012	8.53E-01	9.06E-01		0.001	170.063	Not selected	505 / 621
Subcortical volume	Lput	111.297	1164.654	44.337	178.257	3.261	0.214	1.14E-03	3.46E-03	100.269	1377.065	27.458	173.080	2.702	0.177	7.00E-03	2.02E-02	9.59E-03	-11.028	-9.909	Significant (unchanged)	505 / 621
	Raccumb	-20.122	44.657	-33.234	-7.010	-3.011	-0.197	2.66E-03	7.51E-03	-13.918	52.606	-28.149	0.313	-1.919	-0.126	5.52E-02	1.12E-01	5.84E-02	6.204	30.830	Lost	505 / 621
	Rput	91.166	1048.194	27.642	154.691	2.816	0.184	4.95E-03	1.25E-02	63.740	1236.917	-5.266	132.747	1.812	0.119	7.02E-02	1.35E-01	7.21E-02	-27.426	-30.084	Lost	505 / 621
	RLatVent	-338.782	2.70E+04	-660.902	-16.661	-2.064	-0.128	3.93E-02	7.57E-02	-314.217	3.15E+04	-662.383	33.949	-1.771	-0.110	7.69E-02	1.43E-01		24.565	7.251	Not selected	505 / 621
	Laccumb	-12.439	48.666	-26.127	1.248	-1.783	-0.113	7.48E-02	1.33E-01	-6.620	57.481	-21.495	8.256	-0.873	-0.055	3.83E-01	5.10E-01		5.820	46.786	Not selected	505 / 621
	Lpal	20.179	179.632	-6.119	46.476	1.506	0.098	1.32E-01	2.25E-01	11.240	211.695	-17.308	39.788	0.773	0.050	4.40E-01	5.67E-01		-8.939	-44.297	Not selected	505 / 621
	LLatVent	-242.831	3.22E+04	-594.802	109.141	-1.354	-0.084	1.76E-01	2.84E-01	-204.332	3.76E+04	-584.578	175.915	-1.054	-0.065	2.92E-01	4.18E-01		38.499	15.854	Not selected	505 / 621
	Ramyg	-14.678	120.484	-36.215	6.858	-1.337	-0.088	1.81E-01	2.86E-01	-15.412	142.503	-38.835	8.010	-1.291	-0.085	1.97E-01	3.10E-01		-0.734	-4.9996	Not selected	505 / 621
	Rpal	14.187	157.546	-10.440	38.815	1.130	0.074	2.59E-01	3.74E-01	12.203	186.178	-14.569	38.976	0.894	0.058	3.71E-01	5.07E-01		-1.984	-13.985	Not selected	505 / 621
	Lamyg	-13.004	137.214	-35.988	9.979	-1.110	-0.073	2.67E-01	3.82E-01	-12.695	162.394	-37.698	12.309	-0.996	-0.065	3.19E-01	4.49E-01		0.310	2.382	Not selected	505 / 621
	Lcaud	-25.001	644.955	-74.830	24.828	-0.984	-0.064	3.25E-01	4.41E-01	-12.916	761.710	-67.067	41.236	-0.468	-0.031	6.40E-01	7.43E-01		12.085	48.340	Not selected	505 / 621
	Lthal	32.664	1312.147	-38.410	103.738	0.902	0.059	3.67E-01	4.75E-01	7.141	1550.060	-70.108	84.390	0.181	0.012	8.56E-01	9.06E-01		-25.523	-78.138	Not selected	505 / 621
	Rhippo	-17.539	456.236	-59.448	24.371	-0.821	-0.054	4.12E-01	5.18E-01	-17.357	539.621	-62.936	28.222	-0.747	-0.049	4.55E-01	5.73E-01		0.182	1.038	Not selected	505 / 621
	Rcaud	-16.640	625.101	-65.696	32.416	-0.666	-0.043	5.06E-01	5.93E-01	-4.740	739.372	-58.092	48.612	-0.174	-0.011	8.62E-01	9.06E-01		11.900	71.513	Not selected	505 / 621
	Rthal	20.822	1139.566	-45.413	87.058	0.617	0.040	5.37E-01	6.21E-01	6.816	1347.948	-65.221	78.853	0.186	0.012	8.53E-01	9.06E-01		-14.006	-67.266	Not selected	505 / 621
	Lhippo	-0.073	442.868	-41.364	41.218	-0.003	-0.0002	9.97E-01	9.97E-01	-2.044	524.062	-46.961	42.873	-0.089	-0.006	9.29E-01	9.47E-01		-1.971	-2692.117	Not selected	505 / 621

### Sheet: Supplementary Table 15
Table S15. Brain structural differences between TS/CTD cases and controls before and after adjusting for comorbid ADHD in Adult (>=18 y/o) group
Region / Structure		Unadjusted								Adjusted for ADHD									Change vs Unadjusted
Regions	Brain Structure	Beta	Beta variance	95% CI (lower)	95% CI (upper)	t value	Cohen's d	P value	FDR-p	Beta	Beta variance	95% CI (lower)	95% CI (upper)	t value	Cohen's d	P value	FDR-p (global)	FDR-p (unadj sig only)	Delta Beta	% Change	Significance Change (unadj sig FDR)	n case / n control
Surface area	R_superiorfrontal_surfavg	-419.526	7949.959	-595.019	-244.033	-4.705	-0.585	3.94E-06	6.15E-04	-385.703	9888.321	-581.428	-189.979	-3.879	-0.483	1.30E-04	2.03E-02	2.60E-03	33.823	8.062	Significant (unchanged)	102 / 194
	R_lateralorbitofrontal_surfavg	-146.332	1489.274	-222.288	-70.376	-3.792	-0.487	1.83E-04	9.52E-03	-94.908	1759.528	-177.470	-12.346	-2.263	-0.289	2.45E-02	1.94E-01	3.76E-02	51.424	35.142	Significant (unchanged)	102 / 194
	R_medialorbitofrontal_surfavg	-105.014	742.450	-158.645	-51.384	-3.854	-0.510	1.43E-04	9.52E-03	-84.284	896.540	-143.218	-25.350	-2.815	-0.371	5.22E-03	8.26E-02	1.06E-02	20.731	19.741	Significant (unchanged)	102 / 194
	LSurfArea	-2570.465	4.94E+05	-3954.475	-1186.455	-3.656	-0.455	3.05E-04	9.52E-03	-2227.916	6.14E+05	-3770.443	-685.390	-2.843	-0.354	4.79E-03	8.26E-02	1.06E-02	342.549	13.326	Significant (unchanged)	102 / 194
	RSurfArea	-2623.836	5.12E+05	-4032.479	-1215.193	-3.666	-0.456	2.93E-04	9.52E-03	-2347.795	6.37E+05	-3918.776	-776.814	-2.942	-0.367	3.53E-03	8.26E-02	1.06E-02	276.041	10.521	Significant (unchanged)	102 / 194
	L_superiortemporal_surfavg	-173.533	2516.726	-272.274	-74.793	-3.459	-0.434	6.49E-04	1.32E-02	-165.587	3107.627	-275.310	-55.864	-2.970	-0.374	3.27E-03	8.26E-02	1.06E-02	7.947	4.579	Significant (unchanged)	102 / 194
	R_caudalmiddlefrontal_surfavg	-144.277	1763.067	-226.921	-61.633	-3.436	-0.428	6.77E-04	1.32E-02	-141.724	2197.358	-233.988	-49.460	-3.023	-0.377	2.73E-03	8.26E-02	1.06E-02	2.553	1.770	Significant (unchanged)	102 / 194
	R_rostralmiddlefrontal_surfavg	-362.736	1.07E+04	-566.013	-159.460	-3.512	-0.438	5.91E-04	1.32E-02	-338.135	1.33E+04	-565.082	-111.188	-2.933	-0.367	3.80E-03	8.26E-02	1.06E-02	24.602	6.782	Significant (unchanged)	102 / 194
	R_fusiform_surfavg	-140.313	1904.030	-226.197	-54.429	-3.216	-0.411	1.46E-03	2.28E-02	-92.102	2275.606	-185.995	1.791	-1.931	-0.245	5.46E-02	2.54E-01	6.22E-02	48.211	34.360	Lost	102 / 194
	R_parahippocampal_surfavg	-35.635	120.982	-57.284	-13.986	-3.240	-0.403	1.34E-03	2.28E-02	-35.173	150.788	-59.343	-11.004	-2.864	-0.357	4.49E-03	8.26E-02	1.06E-02	0.462	1.295	Significant (unchanged)	102 / 194
	L_lateralorbitofrontal_surfavg	-104.274	1101.434	-169.595	-38.952	-3.142	-0.400	1.88E-03	2.66E-02	-64.177	1292.461	-134.938	6.584	-1.785	-0.224	7.60E-02	2.82E-01	8.00E-02	40.097	38.453	Lost	102 / 194
	L_posteriorcingulate_surfavg	-63.920	437.713	-105.099	-22.742	-3.055	-0.380	2.46E-03	3.13E-02	-56.212	544.500	-102.140	-10.283	-2.409	-0.300	1.66E-02	1.80E-01	2.77E-02	7.709	12.060	Significant (unchanged)	102 / 194
	L_rostralanteriorcingulate_surfavg	-55.731	336.846	-91.855	-19.607	-3.037	-0.378	2.61E-03	3.13E-02	-45.352	417.917	-85.590	-5.115	-2.218	-0.277	2.73E-02	1.94E-01	3.85E-02	10.379	18.623	Significant (unchanged)	102 / 194
	R_transversetemporal_surfavg	-18.170	37.263	-30.184	-6.155	-2.977	-0.373	3.27E-03	3.64E-02	-12.961	45.495	-26.237	0.315	-1.922	-0.241	5.59E-02	2.54E-01	6.22E-02	5.208	28.665	Lost	102 / 194
	L_precuneus_surfavg	-156.311	2931.904	-262.885	-49.737	-2.887	-0.359	4.50E-03	4.13E-02	-170.470	3633.138	-289.109	-51.832	-2.828	-0.353	5.29E-03	8.26E-02	1.06E-02	-14.160	-9.059	Significant (unchanged)	102 / 194
	L_supramarginal_surfavg	-232.961	6578.249	-392.598	-73.325	-2.872	-0.362	4.46E-03	4.13E-02	-230.009	8101.493	-407.169	-52.849	-2.555	-0.323	1.12E-02	1.59E-01	2.04E-02	2.952	1.267	Significant (unchanged)	102 / 194
	R_superiortemporal_surfavg	-126.969	1949.332	-213.869	-40.069	-2.876	-0.362	4.43E-03	4.13E-02	-107.791	2405.502	-204.326	-11.255	-2.198	-0.277	2.89E-02	1.95E-01	3.85E-02	19.178	15.105	Significant (unchanged)	102 / 194
	L_postcentral_surfavg	-170.575	3682.705	-290.018	-51.132	-2.811	-0.359	5.31E-03	4.60E-02	-192.951	4478.783	-324.675	-61.228	-2.883	-0.367	4.26E-03	8.26E-02	1.06E-02	-22.376	-13.118	Significant (unchanged)	102 / 194
	L_medialorbitofrontal_surfavg	-71.687	659.856	-122.246	-21.127	-2.791	-0.358	5.63E-03	4.62E-02	-59.849	801.955	-115.588	-4.110	-2.113	-0.270	3.55E-02	2.13E-01	4.43E-02	11.838	16.514	Significant (unchanged)	102 / 194
	L_superiorfrontal_surfavg	-254.464	8447.345	-435.363	-73.564	-2.769	-0.344	5.99E-03	4.68E-02	-156.886	1.04E+04	-357.209	43.438	-1.541	-0.192	1.24E-01	3.23E-01	1.24E-01	97.578	38.347	Lost	102 / 194
	L_superiorparietal_surfavg	-228.939	7241.921	-396.434	-61.443	-2.690	-0.344	7.58E-03	5.40E-02	-194.504	8867.175	-379.847	-9.161	-2.066	-0.266	3.98E-02	2.30E-01		34.434	15.041	Not selected	102 / 194
	L_caudalanteriorcingulate_surfavg	-43.813	286.910	-77.152	-10.474	-2.587	-0.322	1.02E-02	6.71E-02	-46.778	357.445	-83.991	-9.566	-2.474	-0.308	1.39E-02	1.80E-01		-2.965	-6.767	Not selected	102 / 194
	L_middletemporal_surfavg	-120.510	2178.494	-212.377	-28.644	-2.582	-0.321	1.03E-02	6.71E-02	-116.612	2714.988	-219.169	-14.054	-2.238	-0.279	2.60E-02	1.94E-01		3.899	3.235	Not selected	102 / 194
	R_parsopercularis_surfavg	-66.682	682.580	-118.105	-15.259	-2.552	-0.318	1.12E-02	7.00E-02	-46.965	843.813	-104.140	10.210	-1.617	-0.202	1.07E-01	3.08E-01		19.717	29.569	Not selected	102 / 194
	R_paracentral_surfavg	-58.113	537.094	-103.727	-12.499	-2.508	-0.314	1.29E-02	7.71E-02	-46.223	660.621	-96.812	4.367	-1.798	-0.226	7.34E-02	2.82E-01		11.890	20.461	Not selected	102 / 194
	R_parsorbitalis_surfavg	-32.005	166.786	-57.424	-6.586	-2.478	-0.310	1.41E-02	7.83E-02	-25.992	205.910	-54.236	2.251	-1.811	-0.227	7.15E-02	2.82E-01		6.012	18.786	Not selected	102 / 194
	R_insula_surfavg	-65.852	795.995	-121.382	-10.321	-2.334	-0.292	2.05E-02	1.11E-01	-57.116	981.680	-118.786	4.553	-1.823	-0.229	6.96E-02	2.82E-01		8.735	13.265	Not selected	102 / 194
	L_parahippocampal_surfavg	-21.328	89.496	-39.948	-2.708	-2.254	-0.287	2.50E-02	1.30E-01	-14.502	107.425	-34.903	5.898	-1.399	-0.177	1.63E-01	3.49E-01		6.825	32.003	Not selected	102 / 194
	L_insula_surfavg	-72.255	1075.366	-136.799	-7.711	-2.203	-0.283	2.84E-02	1.43E-01	-41.157	1295.965	-112.014	29.699	-1.143	-0.147	2.54E-01	4.37E-01		31.098	43.039	Not selected	102 / 194
	R_inferiortemporal_surfavg	-101.947	2251.655	-195.343	-8.551	-2.148	-0.267	3.25E-02	1.59E-01	-87.261	2802.591	-191.459	16.938	-1.648	-0.205	1.00E-01	3.01E-01		14.686	14.406	Not selected	102 / 194
	L_inferiortemporal_surfavg	-103.632	2463.890	-201.331	-5.934	-2.088	-0.260	3.77E-02	1.73E-01	-41.992	3003.046	-149.853	65.869	-0.766	-0.096	4.44E-01	5.89E-01		61.640	59.480	Not selected	102 / 194
	L_frontalpole_surfavg	-8.912	18.007	-17.264	-0.559	-2.100	-0.264	3.69E-02	1.73E-01	-11.088	22.317	-20.387	-1.790	-2.347	-0.296	1.97E-02	1.81E-01		-2.177	-24.426	Not selected	102 / 194
	L_isthmuscingulate_surfavg	-38.165	343.213	-74.629	-1.701	-2.060	-0.256	4.03E-02	1.75E-01	-35.875	427.684	-76.579	4.830	-1.735	-0.216	8.39E-02	2.91E-01		2.290	6.001	Not selected	102 / 194
	L_transversetemporal_surfavg	-17.319	75.115	-34.377	-0.260	-1.998	-0.250	4.70E-02	1.98E-01	-11.357	91.468	-30.181	7.467	-1.188	-0.149	2.36E-01	4.29E-01		5.962	34.423	Not selected	102 / 194
	R_middletemporal_surfavg	-91.180	2230.580	-184.138	1.778	-1.931	-0.240	5.45E-02	2.11E-01	-90.492	2780.171	-194.273	13.290	-1.716	-0.214	8.72E-02	2.96E-01		0.688	0.755	Not selected	102 / 194
	L_inferiorparietal_surfavg	-146.282	5859.981	-296.951	4.388	-1.911	-0.239	5.76E-02	2.14E-01	-142.176	7242.885	-309.685	25.333	-1.671	-0.210	9.63E-02	3.01E-01		4.106	2.807	Not selected	102 / 194
	L_parstriangularis_surfavg	-47.072	633.458	-96.610	2.466	-1.870	-0.235	6.27E-02	2.21E-01	-22.761	766.693	-77.261	31.738	-0.822	-0.103	4.12E-01	5.64E-01		24.311	51.646	Not selected	102 / 194
	R_isthmuscingulate_surfavg	-32.393	311.406	-67.126	2.340	-1.836	-0.228	6.74E-02	2.24E-01	-43.785	385.814	-82.446	-5.125	-2.229	-0.278	2.66E-02	1.94E-01		-11.392	-35.168	Not selected	102 / 194
	L_caudalmiddlefrontal_surfavg	-73.522	1638.846	-153.201	6.158	-1.816	-0.226	7.04E-02	2.29E-01	-67.158	2041.922	-156.100	21.783	-1.486	-0.185	1.38E-01	3.41E-01		6.363	8.655	Not selected	102 / 194
	L_lateraloccipital_surfavg	-139.105	6537.742	-298.249	20.039	-1.720	-0.221	8.65E-02	2.70E-01	-178.284	7974.742	-354.053	-2.515	-1.996	-0.258	4.68E-02	2.36E-01		-39.179	-28.165	Not selected	102 / 194
	R_rostralanteriorcingulate_surfavg	-22.943	197.237	-50.585	4.699	-1.634	-0.203	1.03E-01	2.88E-01	-17.965	245.392	-48.798	12.868	-1.147	-0.143	2.52E-01	4.37E-01		4.978	21.697	Not selected	102 / 194
	R_caudalanteriorcingulate_surfavg	-30.889	371.099	-68.805	7.027	-1.603	-0.204	1.10E-01	2.92E-01	-21.611	454.484	-63.572	20.350	-1.014	-0.129	3.12E-01	4.91E-01		9.278	30.036	Not selected	102 / 194
	L_rostralmiddlefrontal_surfavg	-152.496	9511.190	-344.448	39.457	-1.564	-0.199	1.19E-01	3.06E-01	-74.925	1.15E+04	-286.412	136.561	-0.697	-0.089	4.86E-01	6.32E-01		77.570	50.867	Not selected	102 / 194
	R_frontalpole_surfavg	-8.178	27.429	-18.486	2.131	-1.561	-0.194	1.20E-01	3.06E-01	-12.682	33.824	-24.129	-1.235	-2.181	-0.272	3.00E-02	1.95E-01		-4.505	-55.085	Not selected	102 / 194
	R_precentral_surfavg	-93.726	3786.872	-214.846	27.395	-1.523	-0.190	1.29E-01	3.18E-01	-114.710	4712.058	-249.820	20.401	-1.671	-0.208	9.58E-02	3.01E-01		-20.984	-22.389	Not selected	102 / 194
	R_postcentral_surfavg	-91.556	3777.136	-212.520	29.409	-1.490	-0.185	1.37E-01	3.30E-01	-90.063	4707.757	-225.111	44.986	-1.313	-0.164	1.90E-01	3.96E-01		1.493	1.631	Not selected	102 / 194
	R_lingual_surfavg	-83.316	3269.509	-195.859	29.227	-1.457	-0.185	1.46E-01	3.36E-01	-126.544	4014.585	-251.255	-1.833	-1.997	-0.256	4.68E-02	2.36E-01		-43.228	-51.885	Not selected	102 / 194
	L_fusiform_surfavg	-60.261	1792.880	-143.601	23.079	-1.423	-0.180	1.56E-01	3.40E-01	-25.731	2148.359	-116.961	65.498	-0.555	-0.070	5.79E-01	7.01E-01		34.530	57.300	Not selected	102 / 194
	R_posteriorcingulate_surfavg	-31.530	485.195	-74.884	11.825	-1.431	-0.180	1.54E-01	3.40E-01	-29.070	596.913	-77.158	19.018	-1.190	-0.150	2.35E-01	4.29E-01		2.460	7.801	Not selected	102 / 194
	R_superiorparietal_surfavg	-123.363	7644.084	-295.447	48.721	-1.411	-0.176	1.60E-01	3.42E-01	-97.570	9451.502	-288.922	93.783	-1.004	-0.126	3.17E-01	4.94E-01		25.793	20.908	Not selected	102 / 194
	R_bankssts_surfavg	-22.134	259.144	-53.819	9.550	-1.375	-0.173	1.70E-01	3.50E-01	-29.512	317.785	-64.600	5.575	-1.656	-0.209	9.91E-02	3.01E-01		-7.378	-33.333	Not selected	102 / 194
	L_cuneus_surfavg	-43.278	1076.951	-107.870	21.313	-1.319	-0.167	1.88E-01	3.72E-01	-58.591	1323.120	-130.186	13.004	-1.611	-0.205	1.08E-01	3.08E-01		-15.313	-35.382	Not selected	102 / 194
	L_precentral_surfavg	-68.452	2943.216	-175.232	38.327	-1.262	-0.157	2.10E-01	4.00E-01	-74.849	3631.944	-193.467	43.770	-1.242	-0.155	2.17E-01	4.19E-01		-6.397	-9.345	Not selected	102 / 194
	R_lateraloccipital_surfavg	-93.859	6185.719	-248.659	60.942	-1.193	-0.153	2.34E-01	4.39E-01	-116.576	7558.879	-287.701	54.548	-1.341	-0.172	1.81E-01	3.82E-01		-22.718	-24.204	Not selected	102 / 194
	L_lingual_surfavg	-63.559	3046.548	-172.196	45.079	-1.152	-0.145	2.51E-01	4.48E-01	-109.604	3747.554	-230.096	10.888	-1.790	-0.229	7.45E-02	2.82E-01		-46.045	-72.445	Not selected	102 / 194
	L_paracentral_surfavg	-22.625	378.387	-60.911	15.662	-1.163	-0.148	2.46E-01	4.48E-01	-19.264	463.794	-61.652	23.125	-0.894	-0.114	3.72E-01	5.21E-01		3.361	14.856	Not selected	102 / 194
	R_inferiorparietal_surfavg	-111.611	9471.782	-303.165	79.944	-1.147	-0.146	2.52E-01	4.48E-01	-119.685	1.16E+04	-331.746	92.376	-1.111	-0.142	2.68E-01	4.44E-01		-8.074	-7.234	Not selected	102 / 194
	L_parsorbitalis_surfavg	-10.689	97.716	-30.145	8.767	-1.081	-0.135	2.80E-01	4.65E-01	-5.053	121.224	-26.724	16.618	-0.459	-0.057	6.47E-01	7.40E-01		5.636	52.729	Not selected	102 / 194
	R_pericalcarine_surfavg	-38.676	1309.731	-109.907	32.555	-1.069	-0.134	2.86E-01	4.65E-01	-58.703	1624.264	-138.029	20.622	-1.457	-0.184	1.46E-01	3.41E-01		-20.027	-51.782	Not selected	102 / 194
	L_entorhinal_surfavg	-11.248	122.378	-33.022	10.526	-1.017	-0.127	3.10E-01	4.70E-01	-5.490	151.939	-29.752	18.771	-0.445	-0.056	6.56E-01	7.42E-01		5.758	51.187	Not selected	102 / 194
	L_parsopercularis_surfavg	-37.360	1316.837	-108.783	34.064	-1.030	-0.129	3.04E-01	4.70E-01	-2.341	1585.004	-80.701	76.020	-0.059	-0.007	9.53E-01	9.85E-01		35.019	93.735	Not selected	102 / 194
	L_temporalpole_surfavg	-7.749	57.006	-22.610	7.111	-1.026	-0.128	3.06E-01	4.70E-01	-10.624	70.905	-27.198	5.949	-1.262	-0.157	2.08E-01	4.06E-01		-2.875	-37.102	Not selected	102 / 194
	R_supramarginal_surfavg	-73.011	5315.070	-216.505	70.482	-1.001	-0.125	3.18E-01	4.77E-01	-50.514	6630.289	-210.783	109.755	-0.620	-0.078	5.36E-01	6.74E-01		22.497	30.813	Not selected	102 / 194
	R_temporalpole_surfavg	-7.704	72.112	-24.418	9.010	-0.907	-0.116	3.65E-01	5.13E-01	-8.999	88.253	-27.490	9.491	-0.958	-0.123	3.39E-01	5.08E-01		-1.295	-16.813	Not selected	102 / 194
	R_precuneus_surfavg	-55.085	4199.936	-182.640	72.470	-0.850	-0.106	3.96E-01	5.42E-01	-32.874	5225.952	-175.161	109.413	-0.455	-0.057	6.50E-01	7.40E-01		22.211	40.321	Not selected	102 / 194
	R_parstriangularis_surfavg	-20.394	925.938	-80.285	39.498	-0.670	-0.084	5.03E-01	6.14E-01	1.373	1133.834	-64.904	67.649	0.041	0.005	9.68E-01	9.85E-01		21.766	106.730	Not selected	102 / 194
	L_pericalcarine_surfavg	-21.143	1174.329	-88.591	46.306	-0.617	-0.078	5.38E-01	6.40E-01	-49.162	1438.330	-123.809	25.485	-1.296	-0.166	1.96E-01	3.97E-01		-28.019	-132.524	Not selected	102 / 194
	L_bankssts_surfavg	-4.703	399.401	-44.038	34.633	-0.235	-0.029	8.14E-01	8.88E-01	-18.756	494.280	-62.515	25.003	-0.844	-0.105	4.00E-01	5.52E-01		-14.054	-298.839	Not selected	102 / 194
	R_entorhinal_surfavg	1.565	94.349	-17.554	20.683	0.161	0.020	8.72E-01	9.26E-01	6.158	114.574	-14.910	27.226	0.575	0.073	5.66E-01	6.95E-01		4.594	293.606	Not selected	102 / 194
	R_cuneus_surfavg	3.328	958.826	-57.619	64.274	0.107	0.014	9.15E-01	9.44E-01	-1.190	1183.208	-68.894	66.514	-0.035	-0.004	9.72E-01	9.85E-01		-4.518	-135.767	Not selected	102 / 194
Cortical thickness	R_temporalpole_thickavg	-0.081	1.56E-03	-0.159	-0.004	-2.063	-0.256	4.00E-02	1.75E-01	-0.069	1.94E-03	-0.156	0.018	-1.562	-0.194	1.19E-01	3.20E-01		0.013	15.468	Not selected	102 / 194
	L_parahippocampal_thickavg	0.065	1.09E-03	0.0004	0.130	1.979	0.254	4.88E-02	2.00E-01	0.079	1.33E-03	0.007	0.150	2.152	0.276	3.22E-02	2.01E-01		0.013	20.140	Not selected	102 / 194
	R_middletemporal_thickavg	0.038	3.76E-04	-0.0001	0.076	1.963	0.231	5.06E-02	2.02E-01	0.051	4.54E-04	0.009	0.093	2.401	0.285	1.70E-02	1.80E-01		0.013	34.476	Not selected	102 / 194
	L_isthmuscingulate_thickavg	0.039	4.20E-04	-0.001	0.080	1.922	0.246	5.56E-02	2.11E-01	0.032	5.14E-04	-0.013	0.077	1.414	0.182	1.59E-01	3.49E-01		-0.007	-18.625	Not selected	102 / 194
	L_inferiorparietal_thickavg	0.029	2.43E-04	-0.001	0.060	1.885	0.252	6.04E-02	2.19E-01	0.041	2.94E-04	0.007	0.074	2.370	0.317	1.84E-02	1.80E-01		0.011	38.279	Not selected	102 / 194
	L_posteriorcingulate_thickavg	0.032	2.94E-04	-0.002	0.066	1.862	0.240	6.37E-02	2.21E-01	0.045	3.56E-04	0.008	0.082	2.380	0.306	1.80E-02	1.80E-01		0.013	40.538	Not selected	102 / 194
	L_superiorfrontal_thickavg	0.030	2.61E-04	-0.002	0.061	1.840	0.247	6.68E-02	2.24E-01	0.031	3.18E-04	-0.004	0.066	1.753	0.236	8.07E-02	2.91E-01		0.002	5.196	Not selected	102 / 194
	R_postcentral_thickavg	-0.033	3.37E-04	-0.069	0.003	-1.802	-0.241	7.26E-02	2.31E-01	-0.046	4.07E-04	-0.086	-0.006	-2.277	-0.305	2.35E-02	1.94E-01		-0.013	-38.979	Not selected	102 / 194
	R_supramarginal_thickavg	0.028	2.65E-04	-0.004	0.060	1.699	0.227	9.04E-02	2.71E-01	0.031	3.23E-04	-0.004	0.067	1.739	0.232	8.31E-02	2.91E-01		0.004	13.008	Not selected	102 / 194
	L_supramarginal_thickavg	0.028	3.02E-04	-0.006	0.062	1.628	0.219	1.05E-01	2.88E-01	0.039	3.66E-04	0.001	0.076	2.021	0.271	4.42E-02	2.36E-01		0.010	36.680	Not selected	102 / 194
	R_transversetemporal_thickavg	0.045	7.58E-04	-0.009	0.099	1.639	0.206	1.02E-01	2.88E-01	0.045	9.33E-04	-0.015	0.105	1.475	0.186	1.41E-01	3.41E-01		-0.0001	-0.188	Not selected	102 / 194
	R_inferiorparietal_thickavg	0.024	2.32E-04	-0.006	0.054	1.601	0.215	1.10E-01	2.92E-01	0.033	2.81E-04	0.0002	0.066	1.982	0.267	4.84E-02	2.36E-01		0.009	36.359	Not selected	102 / 194
	L_lingual_thickavg	-0.024	2.40E-04	-0.054	0.007	-1.523	-0.205	1.29E-01	3.18E-01	-0.010	2.88E-04	-0.043	0.023	-0.592	-0.080	5.54E-01	6.92E-01		0.014	57.363	Not selected	102 / 194
	R_caudalanteriorcingulate_thickavg	-0.030	4.02E-04	-0.070	0.009	-1.517	-0.196	1.30E-01	3.18E-01	-0.023	4.89E-04	-0.066	0.021	-1.036	-0.133	3.01E-01	4.84E-01		0.007	24.561	Not selected	102 / 194
	R_parstriangularis_thickavg	0.025	3.01E-04	-0.009	0.060	1.468	0.190	1.43E-01	3.35E-01	0.035	3.67E-04	-0.003	0.072	1.810	0.235	7.14E-02	2.82E-01		0.009	35.944	Not selected	102 / 194
	L_pericalcarine_thickavg	-0.026	3.30E-04	-0.062	0.010	-1.420	-0.192	1.57E-01	3.40E-01	-0.029	4.03E-04	-0.068	0.011	-1.442	-0.195	1.50E-01	3.44E-01		-0.003	-12.112	Not selected	102 / 194
	R_precentral_thickavg	0.034	5.69E-04	-0.013	0.081	1.420	0.180	1.57E-01	3.40E-01	0.050	6.94E-04	-0.002	0.102	1.911	0.243	5.70E-02	2.54E-01		0.016	48.543	Not selected	102 / 194
	R_cuneus_thickavg	-0.023	2.77E-04	-0.056	0.009	-1.402	-0.188	1.62E-01	3.42E-01	-0.021	3.37E-04	-0.057	0.015	-1.134	-0.152	2.58E-01	4.37E-01		0.003	10.725	Not selected	102 / 194
	R_superiorfrontal_thickavg	0.022	2.45E-04	-0.009	0.053	1.388	0.182	1.66E-01	3.46E-01	0.025	3.00E-04	-0.009	0.059	1.465	0.192	1.44E-01	3.41E-01		0.004	16.588	Not selected	102 / 194
	L_superiorparietal_thickavg	0.021	2.42E-04	-0.009	0.052	1.358	0.182	1.76E-01	3.56E-01	0.025	2.94E-04	-0.009	0.058	1.436	0.193	1.52E-01	3.44E-01		0.004	16.712	Not selected	102 / 194
	R_entorhinal_thickavg	-0.055	1.70E-03	-0.136	0.026	-1.332	-0.170	1.84E-01	3.68E-01	-0.041	2.08E-03	-0.131	0.048	-0.908	-0.116	3.65E-01	5.21E-01		0.014	24.606	Not selected	102 / 194
	L_caudalanteriorcingulate_thickavg	0.032	6.01E-04	-0.016	0.080	1.300	0.165	1.95E-01	3.80E-01	0.031	7.37E-04	-0.022	0.085	1.147	0.146	2.52E-01	4.37E-01		-0.001	-2.264	Not selected	102 / 194
	L_cuneus_thickavg	-0.023	3.23E-04	-0.059	0.012	-1.290	-0.171	1.98E-01	3.82E-01	-0.024	3.94E-04	-0.063	0.015	-1.202	-0.160	2.30E-01	4.29E-01		-0.001	-2.924	Not selected	102 / 194
	L_lateraloccipital_thickavg	0.017	2.25E-04	-0.012	0.047	1.157	0.151	2.48E-01	4.48E-01	0.028	2.73E-04	-0.005	0.061	1.695	0.221	9.11E-02	3.01E-01		0.011	61.360	Not selected	102 / 194
	R_rostralanteriorcingulate_thickavg	0.028	5.96E-04	-0.020	0.076	1.130	0.146	2.59E-01	4.55E-01	0.035	7.28E-04	-0.019	0.088	1.282	0.165	2.01E-01	3.98E-01		0.007	25.382	Not selected	102 / 194
	L_rostralmiddlefrontal_thickavg	0.016	1.98E-04	-0.012	0.043	1.118	0.151	2.64E-01	4.58E-01	0.014	2.41E-04	-0.017	0.045	0.899	0.122	3.69E-01	5.21E-01		-0.002	-11.235	Not selected	102 / 194
	L_precentral_thickavg	-0.024	4.70E-04	-0.066	0.019	-1.094	-0.141	2.75E-01	4.65E-01	-0.034	5.73E-04	-0.081	0.013	-1.411	-0.182	1.59E-01	3.49E-01		-0.010	-42.454	Not selected	102 / 194
	R_lingual_thickavg	-0.017	2.52E-04	-0.048	0.014	-1.076	-0.143	2.83E-01	4.65E-01	-0.0003	3.02E-04	-0.034	0.034	-0.015	-0.002	9.88E-01	9.91E-01		0.017	98.512	Not selected	102 / 194
	R_superiorparietal_thickavg	0.017	2.47E-04	-0.014	0.048	1.084	0.146	2.79E-01	4.65E-01	0.022	3.00E-04	-0.012	0.056	1.280	0.173	2.01E-01	3.98E-01		0.005	30.265	Not selected	102 / 194
	L_inferiortemporal_thickavg	-0.019	3.23E-04	-0.054	0.017	-1.048	-0.142	2.95E-01	4.70E-01	-0.010	3.92E-04	-0.049	0.029	-0.484	-0.066	6.29E-01	7.40E-01		0.009	49.145	Not selected	102 / 194
	L_precuneus_thickavg	0.015	2.23E-04	-0.014	0.045	1.034	0.131	3.02E-01	4.70E-01	0.027	2.71E-04	-0.006	0.059	1.626	0.206	1.05E-01	3.08E-01		0.011	73.134	Not selected	102 / 194
	L_insula_thickavg	-0.018	3.04E-04	-0.052	0.017	-1.018	-0.134	3.10E-01	4.70E-01	-0.007	3.69E-04	-0.045	0.031	-0.354	-0.047	7.24E-01	7.89E-01		0.011	61.693	Not selected	102 / 194
	R_parahippocampal_thickavg	0.027	6.74E-04	-0.024	0.078	1.050	0.139	2.95E-01	4.70E-01	0.043	8.18E-04	-0.013	0.099	1.509	0.199	1.33E-01	3.39E-01		0.016	58.328	Not selected	102 / 194
	R_posteriorcingulate_thickavg	0.016	2.56E-04	-0.016	0.047	0.978	0.129	3.29E-01	4.84E-01	0.036	3.05E-04	0.001	0.070	2.037	0.266	4.26E-02	2.36E-01		0.020	127.181	Not selected	102 / 194
	R_rostralmiddlefrontal_thickavg	0.014	1.93E-04	-0.014	0.041	0.980	0.131	3.28E-01	4.84E-01	0.012	2.35E-04	-0.018	0.043	0.811	0.108	4.18E-01	5.67E-01		-0.001	-8.552	Not selected	102 / 194
	L_bankssts_thickavg	0.019	3.86E-04	-0.020	0.057	0.943	0.117	3.47E-01	5.01E-01	0.036	4.77E-04	-0.007	0.079	1.653	0.206	9.93E-02	3.01E-01		0.018	94.805	Not selected	102 / 194
	R_pericalcarine_thickavg	-0.017	3.14E-04	-0.052	0.018	-0.949	-0.128	3.44E-01	5.01E-01	-0.014	3.82E-04	-0.052	0.025	-0.712	-0.096	4.77E-01	6.25E-01		0.003	17.153	Not selected	102 / 194
	R_superiortemporal_thickavg	0.018	3.76E-04	-0.020	0.056	0.914	0.124	3.62E-01	5.13E-01	0.031	4.55E-04	-0.011	0.073	1.461	0.198	1.45E-01	3.41E-01		0.013	75.809	Not selected	102 / 194
	L_entorhinal_thickavg	-0.031	1.23E-03	-0.100	0.038	-0.888	-0.113	3.75E-01	5.22E-01	-0.017	1.51E-03	-0.093	0.060	-0.429	-0.054	6.68E-01	7.45E-01		0.015	46.629	Not selected	102 / 194
	RThickness	0.010	1.23E-04	-0.012	0.031	0.859	0.113	3.91E-01	5.40E-01	0.019	1.48E-04	-0.005	0.043	1.576	0.208	1.16E-01	3.18E-01		0.010	101.482	Not selected	102 / 194
	L_temporalpole_thickavg	-0.033	1.55E-03	-0.111	0.045	-0.837	-0.110	4.03E-01	5.47E-01	-0.019	1.89E-03	-0.104	0.067	-0.429	-0.056	6.68E-01	7.45E-01		0.014	43.472	Not selected	102 / 194
	L_parsorbitalis_thickavg	0.020	5.93E-04	-0.028	0.068	0.824	0.108	4.10E-01	5.52E-01	0.013	7.23E-04	-0.040	0.066	0.471	0.062	6.38E-01	7.40E-01		-0.007	-36.839	Not selected	102 / 194
	L_parsopercularis_thickavg	0.014	2.85E-04	-0.020	0.047	0.804	0.108	4.22E-01	5.62E-01	0.008	3.47E-04	-0.028	0.045	0.454	0.061	6.50E-01	7.40E-01		-0.005	-37.698	Not selected	102 / 194
	R_caudalmiddlefrontal_thickavg	0.014	3.24E-04	-0.022	0.049	0.766	0.104	4.44E-01	5.78E-01	0.021	3.94E-04	-0.018	0.060	1.076	0.146	2.83E-01	4.60E-01		0.008	54.827	Not selected	102 / 194
	R_isthmuscingulate_thickavg	0.015	3.72E-04	-0.023	0.053	0.770	0.097	4.42E-01	5.78E-01	0.017	4.57E-04	-0.025	0.059	0.779	0.098	4.37E-01	5.87E-01		0.002	12.233	Not selected	102 / 194
	L_caudalmiddlefrontal_thickavg	-0.012	3.02E-04	-0.047	0.022	-0.716	-0.096	4.75E-01	5.92E-01	-0.015	3.68E-04	-0.052	0.023	-0.764	-0.103	4.46E-01	5.89E-01		-0.002	-17.789	Not selected	102 / 194
	L_middletemporal_thickavg	0.015	4.39E-04	-0.026	0.056	0.710	0.095	4.78E-01	5.92E-01	0.024	5.33E-04	-0.022	0.069	1.027	0.138	3.05E-01	4.86E-01		0.009	59.491	Not selected	102 / 194
	L_superiortemporal_thickavg	0.014	3.89E-04	-0.025	0.053	0.724	0.094	4.70E-01	5.92E-01	0.025	4.73E-04	-0.018	0.068	1.140	0.148	2.55E-01	4.37E-01		0.011	73.681	Not selected	102 / 194
	L_frontalpole_thickavg	0.022	9.55E-04	-0.038	0.083	0.724	0.093	4.70E-01	5.92E-01	0.030	1.17E-03	-0.037	0.098	0.891	0.114	3.73E-01	5.21E-01		0.008	36.277	Not selected	102 / 194
	R_paracentral_thickavg	0.013	3.30E-04	-0.023	0.049	0.719	0.091	4.73E-01	5.92E-01	0.025	4.03E-04	-0.015	0.064	1.224	0.156	2.22E-01	4.22E-01		0.011	87.917	Not selected	102 / 194
	LThickness	0.008	1.26E-04	-0.014	0.030	0.717	0.095	4.74E-01	5.92E-01	0.014	1.53E-04	-0.010	0.039	1.145	0.152	2.53E-01	4.37E-01		0.006	75.896	Not selected	102 / 194
	R_parsorbitalis_thickavg	0.017	5.93E-04	-0.031	0.064	0.678	0.088	4.98E-01	6.12E-01	0.018	7.24E-04	-0.035	0.071	0.660	0.086	5.10E-01	6.47E-01		0.001	7.517	Not selected	102 / 194
	L_lateralorbitofrontal_thickavg	-0.011	3.13E-04	-0.046	0.024	-0.619	-0.079	5.36E-01	6.40E-01	-0.011	3.83E-04	-0.050	0.027	-0.580	-0.074	5.62E-01	6.95E-01		-0.0004	-3.774	Not selected	102 / 194
	L_rostralanteriorcingulate_thickavg	0.014	5.05E-04	-0.030	0.058	0.611	0.076	5.42E-01	6.40E-01	-0.008	6.19E-04	-0.057	0.041	-0.337	-0.042	7.36E-01	7.92E-01		-0.022	-161.052	Not selected	102 / 194
	R_parsopercularis_thickavg	0.008	3.24E-04	-0.027	0.043	0.441	0.058	6.60E-01	7.74E-01	0.018	3.93E-04	-0.021	0.057	0.907	0.119	3.65E-01	5.21E-01		0.010	127.004	Not selected	102 / 194
	L_fusiform_thickavg	-0.006	2.25E-04	-0.036	0.023	-0.420	-0.053	6.75E-01	7.74E-01	0.015	2.66E-04	-0.018	0.047	0.890	0.113	3.74E-01	5.21E-01		0.021	330.554	Not selected	102 / 194
	L_postcentral_thickavg	0.007	2.94E-04	-0.026	0.041	0.424	0.057	6.72E-01	7.74E-01	0.009	3.59E-04	-0.028	0.046	0.470	0.063	6.39E-01	7.40E-01		0.002	22.271	Not selected	102 / 194
	R_bankssts_thickavg	0.008	4.38E-04	-0.033	0.049	0.391	0.050	6.96E-01	7.90E-01	0.033	5.22E-04	-0.012	0.078	1.461	0.186	1.45E-01	3.41E-01		0.025	308.060	Not selected	102 / 194
	R_lateralorbitofrontal_thickavg	0.007	3.53E-04	-0.030	0.044	0.387	0.051	6.99E-01	7.90E-01	0.019	4.28E-04	-0.022	0.059	0.900	0.119	3.69E-01	5.21E-01		0.011	155.956	Not selected	102 / 194
	L_parstriangularis_thickavg	0.006	2.88E-04	-0.028	0.039	0.346	0.046	7.30E-01	8.13E-01	0.005	3.51E-04	-0.032	0.042	0.274	0.036	7.85E-01	8.33E-01		-0.001	-12.585	Not selected	102 / 194
	R_frontalpole_thickavg	0.008	9.74E-04	-0.054	0.069	0.246	0.031	8.06E-01	8.88E-01	0.016	1.19E-03	-0.052	0.084	0.471	0.060	6.38E-01	7.40E-01		0.009	111.691	Not selected	102 / 194
	R_insula_thickavg	-0.005	3.99E-04	-0.044	0.034	-0.243	-0.031	8.08E-01	8.88E-01	0.012	4.81E-04	-0.031	0.056	0.565	0.072	5.72E-01	6.97E-01		0.017	355.999	Not selected	102 / 194
	R_inferiortemporal_thickavg	0.004	3.03E-04	-0.031	0.038	0.205	0.027	8.38E-01	9.02E-01	0.021	3.63E-04	-0.017	0.058	1.099	0.147	2.73E-01	4.48E-01		0.017	488.933	Not selected	102 / 194
	L_paracentral_thickavg	0.003	3.49E-04	-0.034	0.040	0.166	0.021	8.68E-01	9.26E-01	0.014	4.27E-04	-0.027	0.054	0.663	0.083	5.08E-01	6.47E-01		0.011	340.887	Not selected	102 / 194
	R_lateraloccipital_thickavg	-0.002	2.53E-04	-0.033	0.029	-0.132	-0.017	8.95E-01	9.43E-01	0.017	3.03E-04	-0.018	0.051	0.950	0.124	3.43E-01	5.10E-01		0.019	884.259	Not selected	102 / 194
	R_fusiform_thickavg	0.002	2.35E-04	-0.028	0.032	0.117	0.015	9.07E-01	9.43E-01	0.020	2.91E-04	-0.013	0.054	1.193	0.149	2.34E-01	4.29E-01		0.019	1032.867	Not selected	102 / 194
	R_medialorbitofrontal_thickavg	0.002	3.41E-04	-0.034	0.038	0.101	0.013	9.19E-01	9.44E-01	-0.004	4.18E-04	-0.044	0.036	-0.190	-0.024	8.49E-01	8.95E-01		-0.006	-308.266	Not selected	102 / 194
	L_transversetemporal_thickavg	-0.002	7.10E-04	-0.054	0.051	-0.072	-0.009	9.43E-01	9.55E-01	0.012	8.70E-04	-0.046	0.070	0.398	0.051	6.91E-01	7.59E-01		0.014	710.733	Not selected	102 / 194
	R_precuneus_thickavg	0.001	2.07E-04	-0.027	0.029	0.077	0.010	9.39E-01	9.55E-01	0.018	2.48E-04	-0.013	0.049	1.119	0.146	2.64E-01	4.43E-01		0.017	1491.663	Not selected	102 / 194
	L_medialorbitofrontal_thickavg	0.001	3.34E-04	-0.035	0.037	0.043	0.006	9.66E-01	9.66E-01	0.001	4.08E-04	-0.039	0.041	0.038	0.005	9.70E-01	9.85E-01		-0.00002	-1.977	Not selected	102 / 194
Subcortical volume	Lthal	-255.302	9021.340	-442.246	-68.358	-2.688	-0.347	7.62E-03	5.40E-02	-192.841	1.10E+04	-398.877	13.195	-1.842	-0.240	6.65E-02	2.82E-01		62.461	24.465	Not selected	102 / 194
	Rthal	-206.559	6882.709	-369.848	-43.270	-2.490	-0.329	1.33E-02	7.71E-02	-145.841	8318.660	-325.360	33.678	-1.599	-0.212	1.11E-01	3.09E-01		60.718	29.395	Not selected	102 / 194
	Laccumb	-24.802	211.897	-53.453	3.849	-1.704	-0.230	8.95E-02	2.71E-01	-20.798	257.626	-52.390	10.794	-1.296	-0.175	1.96E-01	3.97E-01		4.004	16.144	Not selected	102 / 194
	Lhippo	-79.387	2262.239	-173.002	14.228	-1.669	-0.211	9.64E-02	2.84E-01	-51.092	2755.632	-154.415	52.230	-0.973	-0.123	3.31E-01	5.07E-01		28.295	35.642	Not selected	102 / 194
	Rcaud	-95.728	3472.173	-211.706	20.251	-1.625	-0.209	1.05E-01	2.88E-01	-101.317	4246.628	-229.582	26.947	-1.555	-0.200	1.21E-01	3.20E-01		-5.590	-5.839	Not selected	102 / 194
	Lcaud	-85.991	3440.678	-201.442	29.460	-1.466	-0.185	1.44E-01	3.35E-01	-90.897	4230.583	-218.919	37.125	-1.397	-0.177	1.64E-01	3.49E-01		-4.906	-5.706	Not selected	102 / 194
	Lamyg	-32.651	797.589	-88.237	22.935	-1.156	-0.148	2.49E-01	4.48E-01	-31.101	975.774	-92.585	30.382	-0.996	-0.128	3.20E-01	4.95E-01		1.550	4.747	Not selected	102 / 194
	Rpal	31.350	838.321	-25.638	88.338	1.083	0.139	2.80E-01	4.65E-01	30.850	1025.601	-32.183	93.884	0.963	0.124	3.36E-01	5.08E-01		-0.500	-1.594	Not selected	102 / 194
	Ramyg	-24.872	730.375	-78.064	28.321	-0.920	-0.123	3.58E-01	5.13E-01	-20.514	889.299	-79.210	38.182	-0.688	-0.092	4.92E-01	6.34E-01		4.357	17.520	Not selected	102 / 194
	Rhippo	-37.546	2292.878	-131.793	56.701	-0.784	-0.100	4.34E-01	5.73E-01	-16.045	2788.356	-119.979	87.889	-0.304	-0.039	7.61E-01	8.14E-01		21.501	57.265	Not selected	102 / 194
	Lpal	19.688	890.500	-39.047	78.423	0.660	0.087	5.10E-01	6.17E-01	11.461	1084.683	-53.363	76.285	0.348	0.046	7.28E-01	7.89E-01		-8.227	-41.789	Not selected	102 / 194
	LLatVent	228.877	2.90E+05	-830.968	1288.721	0.425	0.053	6.71E-01	7.74E-01	50.175	3.58E+05	-1127.470	1227.820	0.084	0.011	9.33E-01	9.71E-01		-178.702	-78.078	Not selected	102 / 194
	Raccumb	-4.930	167.460	-30.400	20.540	-0.381	-0.048	7.04E-01	7.90E-01	-0.156	204.282	-28.288	27.976	-0.011	-0.001	9.91E-01	9.91E-01		4.774	96.838	Not selected	102 / 194
	Rput	-14.895	4277.456	-143.622	113.832	-0.228	-0.030	8.20E-01	8.88E-01	28.653	5183.136	-113.050	170.356	0.398	0.052	6.91E-01	7.59E-01		43.548	292.371	Not selected	102 / 194
	Lput	-7.483	3995.869	-131.901	116.935	-0.118	-0.016	9.06E-01	9.43E-01	32.378	4844.692	-104.621	169.377	0.465	0.061	6.42E-01	7.40E-01		39.861	532.688	Not selected	102 / 194
	RLatVent	26.151	2.01E+05	-857.065	909.366	0.058	0.007	9.54E-01	9.60E-01	-86.816	2.48E+05	-1067.757	894.125	-0.174	-0.022	8.62E-01	9.02E-01		-112.966	-431.983	Not selected	102 / 194

### Sheet: Supplementary Table 16
Table S16. Brain structural differences between TS/CTD cases and controls before and after adjusting for comorbid OCD across all samples
Region / Structure		Unadjusted								Adjusted for OCD									Change vs Unadjusted
Regions	Brain Structure	Beta	Beta variance	95% CI (lower)	95% CI (upper)	t value	Cohen's d	P value	FDR-p	Beta	Beta variance	95% CI (lower)	95% CI (upper)	t value	Cohen's d	P value	FDR-p (global)	FDR-p (unadj sig only)	Delta Beta	% Change	Significance Change (unadj sig FDR)	n case / n control
Surface area	R_medialorbitofrontal_surfavg	-77.460	146.158	-101.176	-53.744	-6.407	-0.379	2.04E-10	3.18E-08	-73.876	173.038	-99.680	-48.071	-5.616	-0.333	2.36E-08	1.60E-06	7.30E-07	3.584	4.627	Significant (unchanged)	606 / 773
	L_middletemporal_surfavg	-120.099	436.505	-161.084	-79.114	-5.748	-0.339	1.11E-08	5.77E-07	-117.076	516.966	-161.679	-72.473	-5.149	-0.304	3.00E-07	7.80E-06	3.55E-06	3.023	2.517	Significant (unchanged)	606 / 773
	R_lateralorbitofrontal_surfavg	-100.208	317.761	-135.177	-65.239	-5.621	-0.325	2.29E-08	8.93E-07	-107.585	376.316	-145.640	-69.530	-5.546	-0.321	3.50E-08	1.60E-06	7.30E-07	-7.377	-7.362	Significant (unchanged)	606 / 773
	L_rostralanteriorcingulate_surfavg	-46.222	76.016	-63.325	-29.119	-5.301	-0.304	1.34E-07	3.14E-06	-44.251	90.101	-62.872	-25.630	-4.662	-0.267	3.44E-06	3.83E-05	1.74E-05	1.971	4.264	Significant (unchanged)	606 / 773
	LSurfArea	-1574.303	9.26E+04	-2171.212	-977.395	-5.174	-0.307	2.64E-07	4.65E-06	-1613.723	1.10E+05	-2263.263	-964.183	-4.874	-0.289	1.22E-06	2.73E-05	1.24E-05	-39.420	-2.504	Significant (unchanged)	606 / 773
	RSurfArea	-1550.044	9.46E+04	-2153.255	-946.833	-5.041	-0.298	5.26E-07	6.83E-06	-1547.235	1.12E+05	-2203.683	-890.787	-4.624	-0.274	4.13E-06	4.29E-05	1.95E-05	2.810	0.181	Significant (unchanged)	606 / 773
	L_lateralorbitofrontal_surfavg	-82.246	268.753	-114.405	-50.086	-5.017	-0.295	5.94E-07	7.13E-06	-78.845	318.312	-113.844	-43.845	-4.419	-0.260	1.07E-05	9.26E-05	4.22E-05	3.401	4.135	Significant (unchanged)	606 / 773
	L_posteriorcingulate_surfavg	-45.252	82.791	-63.101	-27.403	-4.973	-0.285	7.41E-07	8.26E-06	-35.696	97.726	-55.089	-16.304	-3.611	-0.207	3.16E-04	1.74E-03	7.91E-04	9.555	21.116	Significant (unchanged)	606 / 773
	R_rostralmiddlefrontal_surfavg	-220.091	2073.219	-309.413	-130.770	-4.834	-0.283	1.49E-06	1.38E-05	-231.664	2455.396	-328.870	-134.458	-4.675	-0.274	3.23E-06	3.83E-05	1.74E-05	-11.573	-5.258	Significant (unchanged)	606 / 773
	L_rostralmiddlefrontal_surfavg	-184.489	1647.735	-264.119	-104.860	-4.545	-0.266	5.98E-06	4.24E-05	-206.302	1949.638	-292.921	-119.684	-4.672	-0.273	3.27E-06	3.83E-05	1.74E-05	-21.813	-11.823	Significant (unchanged)	606 / 773
	L_inferiortemporal_surfavg	-104.500	566.681	-151.198	-57.801	-4.390	-0.258	1.22E-05	8.29E-05	-107.510	671.220	-158.333	-56.686	-4.150	-0.244	3.54E-05	2.51E-04	1.14E-04	-3.010	-2.880	Significant (unchanged)	606 / 773
	L_medialorbitofrontal_surfavg	-51.015	142.406	-74.424	-27.605	-4.275	-0.249	2.04E-05	1.28E-04	-47.341	168.671	-72.818	-21.864	-3.645	-0.212	2.77E-04	1.60E-03	7.29E-04	3.674	7.202	Significant (unchanged)	606 / 773
	R_middletemporal_surfavg	-87.521	460.094	-129.599	-45.443	-4.080	-0.242	4.76E-05	2.65E-04	-80.145	544.642	-125.927	-34.364	-3.434	-0.203	6.12E-04	2.65E-03	1.21E-03	7.376	8.427	Significant (unchanged)	606 / 773
	L_insula_surfavg	-53.522	178.941	-79.763	-27.280	-4.001	-0.229	6.64E-05	3.57E-04	-50.675	212.103	-79.245	-22.106	-3.480	-0.199	5.18E-04	2.35E-03	1.07E-03	2.846	5.318	Significant (unchanged)	606 / 773
	L_frontalpole_surfavg	-7.773	3.869	-11.632	-3.914	-3.951	-0.226	8.17E-05	4.25E-04	-7.722	4.588	-11.924	-3.520	-3.605	-0.206	3.23E-04	1.74E-03	7.91E-04	0.050	0.649	Significant (unchanged)	606 / 773
	R_superiortemporal_surfavg	-76.117	401.020	-115.401	-36.833	-3.801	-0.218	1.50E-04	6.90E-04	-70.820	475.253	-113.585	-28.054	-3.249	-0.187	1.19E-03	4.63E-03	2.11E-03	5.297	6.959	Significant (unchanged)	606 / 773
	R_inferiortemporal_surfavg	-82.705	482.683	-125.803	-39.606	-3.764	-0.218	1.74E-04	7.76E-04	-78.128	571.921	-125.041	-31.214	-3.267	-0.189	1.11E-03	4.46E-03	2.03E-03	4.577	5.534	Significant (unchanged)	606 / 773
	L_supramarginal_surfavg	-135.892	1310.002	-206.893	-64.890	-3.755	-0.217	1.81E-04	7.84E-04	-149.647	1551.717	-226.921	-72.372	-3.799	-0.219	1.52E-04	9.86E-04	4.49E-04	-13.755	-10.122	Significant (unchanged)	606 / 773
	R_supramarginal_surfavg	-118.249	1020.130	-180.905	-55.594	-3.702	-0.210	2.22E-04	9.37E-04	-114.685	1210.101	-182.926	-46.444	-3.297	-0.187	1.00E-03	4.12E-03	1.87E-03	3.564	3.014	Significant (unchanged)	606 / 773
	R_fusiform_surfavg	-65.703	335.132	-101.615	-29.791	-3.589	-0.207	3.44E-04	1.34E-03	-67.275	397.161	-106.370	-28.181	-3.376	-0.195	7.57E-04	3.19E-03	1.45E-03	-1.572	-2.392	Significant (unchanged)	606 / 773
	R_postcentral_surfavg	-97.449	756.104	-151.390	-43.507	-3.544	-0.200	4.07E-04	1.51E-03	-84.233	896.434	-142.967	-25.499	-2.813	-0.159	4.97E-03	1.55E-02	7.06E-03	13.216	13.562	Significant (unchanged)	606 / 773
	R_superiorfrontal_surfavg	-159.592	2022.097	-247.805	-71.379	-3.549	-0.205	4.00E-04	1.51E-03	-173.018	2395.688	-269.035	-77.002	-3.535	-0.204	4.22E-04	2.12E-03	9.65E-04	-13.426	-8.413	Significant (unchanged)	606 / 773
	R_bankssts_surfavg	-27.565	60.841	-42.866	-12.263	-3.534	-0.204	4.23E-04	1.53E-03	-24.126	72.051	-40.777	-7.474	-2.842	-0.164	4.55E-03	1.45E-02	6.59E-03	3.439	12.475	Significant (unchanged)	606 / 773
	L_superiortemporal_surfavg	-77.881	549.192	-123.853	-31.909	-3.323	-0.191	9.13E-04	3.10E-03	-76.851	651.065	-126.906	-26.797	-3.012	-0.173	2.64E-03	9.82E-03	4.47E-03	1.030	1.322	Significant (unchanged)	606 / 773
	R_transversetemporal_surfavg	-8.907	7.449	-14.261	-3.553	-3.264	-0.181	1.13E-03	3.59E-03	-8.713	8.855	-14.551	-2.876	-2.928	-0.163	3.47E-03	1.18E-02	5.35E-03	0.194	2.178	Significant (unchanged)	606 / 773
	R_parahippocampal_surfavg	-13.984	19.764	-22.705	-5.263	-3.145	-0.173	1.70E-03	5.00E-03	-16.860	23.476	-26.365	-7.356	-3.480	-0.191	5.20E-04	2.35E-03	1.07E-03	-2.876	-20.570	Significant (unchanged)	606 / 773
	R_inferiorparietal_surfavg	-129.728	1788.077	-212.680	-46.777	-3.068	-0.176	2.20E-03	6.23E-03	-98.133	2115.218	-188.354	-7.911	-2.134	-0.122	3.30E-02	7.26E-02	3.50E-02	31.595	24.355	Significant (unchanged)	606 / 773
	L_postcentral_surfavg	-78.329	655.894	-128.569	-28.089	-3.058	-0.173	2.27E-03	6.32E-03	-80.889	778.230	-135.614	-26.164	-2.900	-0.164	3.80E-03	1.26E-02	5.73E-03	-2.560	-3.268	Significant (unchanged)	606 / 773
	R_entorhinal_surfavg	14.048	21.772	4.894	23.201	3.011	0.171	2.65E-03	7.27E-03	12.523	25.812	2.556	22.489	2.465	0.140	1.38E-02	3.54E-02	1.61E-02	-1.525	-10.854	Significant (unchanged)	606 / 773
	L_caudalanteriorcingulate_surfavg	-22.704	58.596	-37.720	-7.688	-2.966	-0.166	3.07E-03	8.12E-03	-22.463	69.598	-38.829	-6.098	-2.693	-0.150	7.18E-03	2.04E-02	9.26E-03	0.241	1.060	Significant (unchanged)	606 / 773
	R_insula_surfavg	-36.029	155.359	-60.481	-11.578	-2.891	-0.164	3.91E-03	9.99E-03	-29.469	184.058	-56.083	-2.855	-2.172	-0.123	3.00E-02	6.79E-02	3.23E-02	6.560	18.208	Significant (unchanged)	606 / 773
	R_parsorbitalis_surfavg	-18.182	40.037	-30.595	-5.770	-2.874	-0.164	4.12E-03	1.02E-02	-18.099	47.474	-31.615	-4.583	-2.627	-0.150	8.72E-03	2.39E-02	1.09E-02	0.083	0.458	Significant (unchanged)	606 / 773
	L_superiorfrontal_surfavg	-112.093	1869.142	-196.904	-27.282	-2.593	-0.151	9.62E-03	2.27E-02	-121.451	2214.351	-213.763	-29.140	-2.581	-0.150	9.96E-03	2.68E-02	1.22E-02	-9.358	-8.348	Significant (unchanged)	606 / 773
	L_inferiorparietal_surfavg	-91.993	1331.437	-163.573	-20.413	-2.521	-0.147	1.18E-02	2.71E-02	-74.903	1576.307	-152.788	2.982	-1.887	-0.110	5.94E-02	1.16E-01	6.03E-02	17.090	18.578	Lost	606 / 773
	R_caudalmiddlefrontal_surfavg	-49.884	433.072	-90.708	-9.061	-2.397	-0.136	1.67E-02	3.71E-02	-66.804	512.311	-111.206	-22.402	-2.951	-0.168	3.22E-03	1.13E-02	5.16E-03	-16.920	-33.918	Significant (unchanged)	606 / 773
	L_caudalmiddlefrontal_surfavg	-42.627	403.880	-82.051	-3.203	-2.121	-0.120	3.41E-02	7.13E-02	-51.404	478.732	-94.325	-8.482	-2.349	-0.133	1.89E-02	4.62E-02		-8.777	-20.589	Not selected	606 / 773
	L_bankssts_surfavg	-19.900	96.625	-39.183	-0.617	-2.024	-0.115	4.31E-02	8.74E-02	-20.013	114.581	-41.012	0.986	-1.870	-0.107	6.17E-02	1.19E-01		-0.113	-0.568	Not selected	606 / 773
	R_rostralanteriorcingulate_surfavg	-12.313	42.205	-25.057	0.432	-1.895	-0.110	5.83E-02	1.14E-01	-11.897	50.008	-25.770	1.975	-1.682	-0.098	9.27E-02	1.66E-01		0.415	3.373	Not selected	606 / 773
	R_precentral_surfavg	-51.257	750.070	-104.983	2.469	-1.872	-0.104	6.15E-02	1.17E-01	-65.015	890.298	-123.548	-6.482	-2.179	-0.121	2.95E-02	6.77E-02		-13.758	-26.842	Not selected	606 / 773
	R_lingual_surfavg	-43.996	559.760	-90.408	2.417	-1.860	-0.107	6.32E-02	1.18E-01	-40.347	663.397	-90.874	10.179	-1.566	-0.090	1.17E-01	1.95E-01		3.649	8.293	Not selected	606 / 773
	L_precentral_surfavg	-46.863	640.278	-96.501	2.776	-1.852	-0.104	6.42E-02	1.18E-01	-55.501	759.564	-109.566	-1.436	-2.014	-0.113	4.42E-02	8.96E-02		-8.638	-18.433	Not selected	606 / 773
	L_fusiform_surfavg	-31.386	338.791	-67.494	4.721	-1.705	-0.099	8.84E-02	1.56E-01	-28.342	401.427	-67.646	10.961	-1.415	-0.082	1.57E-01	2.48E-01		3.044	9.698	Not selected	606 / 773
	L_precuneus_surfavg	-42.157	624.213	-91.169	6.854	-1.687	-0.098	9.18E-02	1.56E-01	-48.911	739.407	-102.254	4.432	-1.799	-0.105	7.23E-02	1.38E-01		-6.754	-16.020	Not selected	606 / 773
	L_temporalpole_surfavg	5.962	12.314	-0.922	12.846	1.699	0.099	8.96E-02	1.56E-01	7.418	14.582	-0.073	14.909	1.943	0.113	5.23E-02	1.05E-01		1.457	24.434	Not selected	606 / 773
	L_parsorbitalis_surfavg	-8.332	25.312	-18.201	1.538	-1.656	-0.094	9.79E-02	1.63E-01	-11.045	29.994	-21.789	-0.302	-2.017	-0.114	4.39E-02	8.96E-02		-2.714	-32.571	Not selected	606 / 773
	L_superiorparietal_surfavg	-64.971	1555.356	-142.336	12.395	-1.647	-0.097	9.97E-02	1.64E-01	-57.922	1842.191	-142.120	26.275	-1.350	-0.079	1.77E-01	2.67E-01		7.048	10.849	Not selected	606 / 773
	L_pericalcarine_surfavg	-22.527	197.270	-50.080	5.026	-1.604	-0.093	1.09E-01	1.69E-01	-23.964	233.752	-53.956	6.028	-1.567	-0.091	1.17E-01	1.95E-01		-1.437	-6.379	Not selected	606 / 773
	R_pericalcarine_surfavg	-23.280	207.980	-51.570	5.011	-1.614	-0.094	1.07E-01	1.69E-01	-30.355	246.183	-61.134	0.425	-1.935	-0.113	5.32E-02	1.05E-01		-7.075	-30.392	Not selected	606 / 773
	R_frontalpole_surfavg	-4.042	6.356	-8.987	0.904	-1.603	-0.092	1.09E-01	1.69E-01	-3.026	7.530	-8.409	2.357	-1.103	-0.063	2.70E-01	3.83E-01		1.016	25.137	Not selected	606 / 773
	L_parstriangularis_surfavg	-17.892	147.724	-41.734	5.951	-1.472	-0.082	1.41E-01	2.08E-01	-13.871	175.452	-39.855	12.113	-1.047	-0.058	2.95E-01	4.11E-01		4.021	22.472	Not selected	606 / 773
	L_lingual_surfavg	-33.054	520.342	-77.802	11.694	-1.449	-0.084	1.48E-01	2.13E-01	-33.925	616.518	-82.633	14.784	-1.366	-0.080	1.72E-01	2.66E-01		-0.871	-2.634	Not selected	606 / 773
	L_parsopercularis_surfavg	-23.215	255.360	-54.563	8.133	-1.453	-0.081	1.47E-01	2.13E-01	-20.118	303.196	-54.276	14.040	-1.155	-0.065	2.48E-01	3.58E-01		3.097	13.342	Not selected	606 / 773
	R_posteriorcingulate_surfavg	-13.574	88.793	-32.059	4.911	-1.441	-0.084	1.50E-01	2.15E-01	-11.640	105.185	-31.759	8.479	-1.135	-0.066	2.57E-01	3.67E-01		1.934	14.246	Not selected	606 / 773
	L_isthmuscingulate_surfavg	-10.092	70.916	-26.612	6.428	-1.198	-0.069	2.31E-01	3.13E-01	-4.612	83.921	-22.583	13.359	-0.503	-0.029	6.15E-01	7.21E-01		5.480	54.303	Not selected	606 / 773
	R_cuneus_surfavg	14.911	155.870	-9.581	39.402	1.194	0.069	2.33E-01	3.13E-01	6.671	184.364	-19.965	33.307	0.491	0.029	6.23E-01	7.26E-01		-8.240	-55.263	Not selected	606 / 773
	R_parstriangularis_surfavg	-17.703	217.753	-46.651	11.244	-1.200	-0.068	2.30E-01	3.13E-01	-10.623	258.025	-42.134	20.888	-0.661	-0.038	5.09E-01	6.40E-01		7.081	39.996	Not selected	606 / 773
	L_lateraloccipital_surfavg	-39.388	1144.381	-105.749	26.974	-1.164	-0.067	2.44E-01	3.26E-01	-50.506	1355.686	-122.735	21.723	-1.372	-0.079	1.70E-01	2.66E-01		-11.119	-28.229	Not selected	606 / 773
	R_superiorparietal_surfavg	-42.937	1535.768	-119.814	33.939	-1.096	-0.063	2.73E-01	3.58E-01	-26.934	1819.151	-110.603	56.735	-0.631	-0.036	5.28E-01	6.48E-01		16.003	37.271	Not selected	606 / 773
	L_parahippocampal_surfavg	-4.170	19.386	-12.807	4.468	-0.947	-0.053	3.44E-01	4.36E-01	-4.314	23.023	-13.727	5.098	-0.899	-0.050	3.69E-01	5.02E-01		-0.145	-3.466	Not selected	606 / 773
	R_isthmuscingulate_surfavg	-6.863	54.269	-21.314	7.588	-0.932	-0.054	3.52E-01	4.39E-01	-7.189	64.324	-22.922	8.544	-0.896	-0.052	3.70E-01	5.02E-01		-0.326	-4.753	Not selected	606 / 773
	R_lateraloccipital_surfavg	-31.917	1204.191	-99.991	36.157	-0.920	-0.052	3.58E-01	4.43E-01	-59.537	1425.012	-133.589	14.516	-1.577	-0.089	1.15E-01	1.95E-01		-27.619	-86.535	Not selected	606 / 773
	L_transversetemporal_surfavg	-3.464	14.912	-11.039	4.111	-0.897	-0.049	3.70E-01	4.54E-01	-2.955	17.799	-11.231	5.321	-0.700	-0.038	4.84E-01	6.14E-01		0.509	14.707	Not selected	606 / 773
	R_caudalanteriorcingulate_surfavg	6.815	68.368	-9.405	23.035	0.824	0.047	4.10E-01	5.00E-01	14.463	80.779	-3.169	32.094	1.609	0.092	1.08E-01	1.87E-01		7.648	112.224	Not selected	606 / 773
	R_parsopercularis_surfavg	-8.004	153.214	-32.286	16.278	-0.647	-0.037	5.18E-01	6.08E-01	-8.643	181.701	-35.086	17.800	-0.641	-0.036	5.22E-01	6.46E-01		-0.639	-7.984	Not selected	606 / 773
	L_entorhinal_surfavg	2.640	25.274	-7.222	12.502	0.525	0.029	6.00E-01	6.83E-01	2.917	30.040	-7.835	13.669	0.532	0.030	5.95E-01	7.08E-01		0.277	10.497	Not selected	606 / 773
	L_paracentral_surfavg	3.161	77.638	-14.124	20.446	0.359	0.020	7.20E-01	7.80E-01	6.220	92.014	-12.597	25.037	0.648	0.037	5.17E-01	6.45E-01		3.059	96.776	Not selected	606 / 773
	R_temporalpole_surfavg	1.078	13.530	-6.137	8.294	0.293	0.017	7.69E-01	8.17E-01	-0.129	16.023	-7.981	7.724	-0.032	-0.002	9.74E-01	9.81E-01		-1.207	-111.928	Not selected	606 / 773
	R_paracentral_surfavg	2.572	117.931	-18.732	23.875	0.237	0.013	8.13E-01	8.40E-01	6.989	139.896	-16.213	30.192	0.591	0.033	5.55E-01	6.66E-01		4.417	171.773	Not selected	606 / 773
	L_cuneus_surfavg	-1.405	161.149	-26.308	23.498	-0.111	-0.006	9.12E-01	9.30E-01	-9.970	190.583	-37.051	17.112	-0.722	-0.042	4.70E-01	6.06E-01		-8.565	-609.521	Not selected	606 / 773
	R_precuneus_surfavg	1.287	723.431	-51.476	54.050	0.048	0.003	9.62E-01	9.68E-01	4.650	857.347	-52.790	62.089	0.159	0.009	8.74E-01	9.09E-01		3.362	261.219	Not selected	606 / 773
Cortical thickness	L_middletemporal_thickavg	-0.058	9.31E-05	-0.077	-0.039	-6.028	-0.357	2.13E-09	1.67E-07	-0.058	1.10E-04	-0.079	-0.038	-5.560	-0.329	3.24E-08	1.60E-06	7.30E-07	-0.0002	-0.381	Significant (unchanged)	606 / 773
	L_temporalpole_thickavg	-0.105	3.55E-04	-0.142	-0.068	-5.577	-0.322	2.94E-08	9.18E-07	-0.112	4.20E-04	-0.152	-0.072	-5.459	-0.315	5.69E-08	1.77E-06	8.07E-07	-0.007	-6.535	Significant (unchanged)	606 / 773
	L_insula_thickavg	-0.046	7.65E-05	-0.063	-0.029	-5.292	-0.313	1.41E-07	3.14E-06	-0.045	9.06E-05	-0.064	-0.027	-4.751	-0.281	2.24E-06	3.66E-05	1.67E-05	0.001	2.298	Significant (unchanged)	606 / 773
	R_superiortemporal_thickavg	-0.047	8.23E-05	-0.065	-0.029	-5.170	-0.303	2.69E-07	4.65E-06	-0.043	9.73E-05	-0.062	-0.024	-4.358	-0.256	1.41E-05	1.16E-04	5.27E-05	0.004	8.303	Significant (unchanged)	606 / 773
	L_caudalmiddlefrontal_thickavg	-0.041	6.31E-05	-0.056	-0.025	-5.116	-0.303	3.56E-07	5.11E-06	-0.041	7.47E-05	-0.058	-0.024	-4.753	-0.282	2.21E-06	3.66E-05	1.67E-05	-0.0005	-1.111	Significant (unchanged)	606 / 773
	L_parsopercularis_thickavg	-0.041	6.39E-05	-0.057	-0.025	-5.114	-0.300	3.60E-07	5.11E-06	-0.036	7.56E-05	-0.054	-0.019	-4.198	-0.247	2.86E-05	2.23E-04	1.02E-04	0.004	10.700	Significant (unchanged)	606 / 773
	L_superiortemporal_thickavg	-0.043	8.02E-05	-0.061	-0.026	-4.833	-0.286	1.50E-06	1.38E-05	-0.044	9.49E-05	-0.063	-0.024	-4.474	-0.265	8.32E-06	7.63E-05	3.47E-05	-0.0003	-0.744	Significant (unchanged)	606 / 773
	R_temporalpole_thickavg	-0.095	3.87E-04	-0.134	-0.057	-4.843	-0.283	1.42E-06	1.38E-05	-0.101	4.58E-04	-0.143	-0.059	-4.741	-0.278	2.35E-06	3.66E-05	1.67E-05	-0.006	-6.541	Significant (unchanged)	606 / 773
	L_inferiortemporal_thickavg	-0.042	7.83E-05	-0.060	-0.025	-4.767	-0.281	2.07E-06	1.79E-05	-0.053	9.21E-05	-0.072	-0.034	-5.517	-0.326	4.11E-08	1.60E-06	7.30E-07	-0.011	-25.578	Significant (unchanged)	606 / 773
	R_caudalmiddlefrontal_thickavg	-0.038	6.67E-05	-0.054	-0.022	-4.655	-0.275	3.56E-06	2.92E-05	-0.040	7.90E-05	-0.058	-0.023	-4.547	-0.269	5.92E-06	5.77E-05	2.63E-05	-0.002	-6.291	Significant (unchanged)	606 / 773
	L_entorhinal_thickavg	-0.081	3.08E-04	-0.115	-0.046	-4.588	-0.261	4.88E-06	3.81E-05	-0.089	3.65E-04	-0.127	-0.052	-4.681	-0.266	3.14E-06	3.83E-05	1.74E-05	-0.009	-11.052	Significant (unchanged)	606 / 773
	R_entorhinal_thickavg	-0.083	3.34E-04	-0.119	-0.047	-4.556	-0.261	5.68E-06	4.22E-05	-0.069	3.95E-04	-0.108	-0.030	-3.474	-0.199	5.28E-04	2.35E-03	1.07E-03	0.014	17.057	Significant (unchanged)	606 / 773
	R_bankssts_thickavg	-0.044	1.03E-04	-0.063	-0.024	-4.285	-0.250	1.96E-05	1.27E-04	-0.032	1.22E-04	-0.054	-0.011	-2.947	-0.172	3.27E-03	1.13E-02	5.16E-03	0.011	25.316	Significant (unchanged)	606 / 773
	L_lateralorbitofrontal_thickavg	-0.035	6.75E-05	-0.051	-0.018	-4.209	-0.241	2.73E-05	1.64E-04	-0.037	8.00E-05	-0.055	-0.020	-4.162	-0.238	3.36E-05	2.49E-04	1.13E-04	-0.003	-7.636	Significant (unchanged)	606 / 773
	L_precentral_thickavg	-0.033	6.43E-05	-0.049	-0.018	-4.170	-0.244	3.24E-05	1.87E-04	-0.033	7.62E-05	-0.050	-0.016	-3.739	-0.219	1.93E-04	1.20E-03	5.47E-04	0.001	2.408	Significant (unchanged)	606 / 773
	L_parstriangularis_thickavg	-0.032	6.76E-05	-0.048	-0.016	-3.903	-0.225	9.98E-05	5.02E-04	-0.024	7.99E-05	-0.042	-0.007	-2.725	-0.157	6.51E-03	1.91E-02	8.70E-03	0.008	24.095	Significant (unchanged)	606 / 773
	L_fusiform_thickavg	-0.028	5.04E-05	-0.041	-0.014	-3.879	-0.230	1.10E-04	5.19E-04	-0.030	5.97E-05	-0.045	-0.014	-3.820	-0.226	1.39E-04	9.45E-04	4.30E-04	-0.002	-7.145	Significant (unchanged)	606 / 773
	LThickness	-0.019	2.35E-05	-0.028	-0.009	-3.887	-0.230	1.07E-04	5.19E-04	-0.019	2.78E-05	-0.029	-0.008	-3.572	-0.212	3.67E-04	1.91E-03	8.69E-04	-0.0000004	-0.002	Significant (unchanged)	606 / 773
	R_middletemporal_thickavg	-0.032	7.51E-05	-0.049	-0.015	-3.663	-0.202	2.59E-04	1.06E-03	-0.026	8.88E-05	-0.044	-0.007	-2.720	-0.150	6.61E-03	1.91E-02	8.70E-03	0.006	19.272	Significant (unchanged)	606 / 773
	R_parsopercularis_thickavg	-0.029	6.30E-05	-0.045	-0.013	-3.647	-0.215	2.76E-04	1.10E-03	-0.032	7.46E-05	-0.049	-0.015	-3.703	-0.218	2.22E-04	1.33E-03	6.06E-04	-0.003	-10.477	Significant (unchanged)	606 / 773
	L_bankssts_thickavg	-0.035	9.83E-05	-0.054	-0.016	-3.529	-0.199	4.32E-04	1.53E-03	-0.034	1.17E-04	-0.055	-0.012	-3.108	-0.175	1.92E-03	7.32E-03	3.33E-03	0.001	4.046	Significant (unchanged)	606 / 773
	R_insula_thickavg	-0.031	8.25E-05	-0.049	-0.013	-3.408	-0.200	6.74E-04	2.34E-03	-0.024	9.74E-05	-0.043	-0.004	-2.387	-0.140	1.71E-02	4.30E-02	1.96E-02	0.007	23.873	Significant (unchanged)	606 / 773
	R_lateralorbitofrontal_thickavg	-0.027	6.95E-05	-0.044	-0.011	-3.277	-0.191	1.07E-03	3.49E-03	-0.032	8.23E-05	-0.049	-0.014	-3.481	-0.203	5.15E-04	2.35E-03	1.07E-03	-0.004	-15.561	Significant (unchanged)	606 / 773
	RThickness	-0.016	2.27E-05	-0.025	-0.006	-3.281	-0.194	1.06E-03	3.49E-03	-0.014	2.68E-05	-0.024	-0.004	-2.654	-0.157	8.05E-03	2.24E-02	1.02E-02	0.002	11.997	Significant (unchanged)	606 / 773
	R_fusiform_thickavg	-0.024	5.37E-05	-0.038	-0.009	-3.221	-0.190	1.31E-03	4.09E-03	-0.017	6.33E-05	-0.032	-0.001	-2.080	-0.123	3.77E-02	8.04E-02	3.94E-02	0.007	29.856	Significant (unchanged)	606 / 773
	L_pericalcarine_thickavg	0.029	8.38E-05	0.011	0.047	3.156	0.187	1.63E-03	4.99E-03	0.024	9.92E-05	0.004	0.043	2.382	0.141	1.74E-02	4.30E-02	1.96E-02	-0.005	-17.928	Significant (unchanged)	606 / 773
	L_parsorbitalis_thickavg	-0.036	1.33E-04	-0.059	-0.014	-3.148	-0.178	1.68E-03	5.00E-03	-0.032	1.58E-04	-0.056	-0.007	-2.508	-0.142	1.22E-02	3.18E-02	1.45E-02	0.005	13.247	Significant (unchanged)	606 / 773
	R_supramarginal_thickavg	-0.023	5.35E-05	-0.037	-0.008	-3.107	-0.183	1.93E-03	5.58E-03	-0.020	6.34E-05	-0.036	-0.005	-2.530	-0.149	1.15E-02	3.05E-02	1.39E-02	0.003	11.394	Significant (unchanged)	606 / 773
	L_supramarginal_thickavg	-0.023	5.98E-05	-0.038	-0.008	-2.983	-0.177	2.90E-03	7.80E-03	-0.025	7.09E-05	-0.041	-0.008	-2.954	-0.175	3.19E-03	1.13E-02	5.16E-03	-0.002	-7.737	Significant (unchanged)	606 / 773
	R_precentral_thickavg	-0.027	8.36E-05	-0.045	-0.009	-2.909	-0.166	3.68E-03	9.57E-03	-0.028	9.91E-05	-0.048	-0.009	-2.858	-0.164	4.33E-03	1.41E-02	6.41E-03	-0.002	-6.942	Significant (unchanged)	606 / 773
	R_parsorbitalis_thickavg	-0.032	1.24E-04	-0.054	-0.010	-2.850	-0.159	4.44E-03	1.08E-02	-0.033	1.48E-04	-0.057	-0.009	-2.720	-0.152	6.61E-03	1.91E-02	8.70E-03	-0.001	-4.006	Significant (unchanged)	606 / 773
	L_rostralmiddlefrontal_thickavg	-0.020	5.14E-05	-0.034	-0.005	-2.722	-0.161	6.58E-03	1.58E-02	-0.013	6.07E-05	-0.029	0.002	-1.705	-0.101	8.84E-02	1.60E-01	8.84E-02	0.006	31.921	Lost	606 / 773
	R_superiorfrontal_thickavg	-0.019	5.69E-05	-0.034	-0.005	-2.558	-0.152	1.06E-02	2.47E-02	-0.019	6.74E-05	-0.035	-0.002	-2.258	-0.134	2.41E-02	5.69E-02	2.67E-02	0.001	3.927	Significant (unchanged)	606 / 773
	R_lingual_thickavg	0.016	5.25E-05	0.002	0.030	2.220	0.130	2.66E-02	5.76E-02	0.018	6.21E-05	0.003	0.034	2.300	0.134	2.16E-02	5.19E-02		0.002	12.722	Not selected	606 / 773
	L_lingual_thickavg	0.015	5.03E-05	0.001	0.029	2.167	0.128	3.04E-02	6.50E-02	0.013	5.96E-05	-0.002	0.028	1.725	0.102	8.48E-02	1.57E-01		-0.002	-13.366	Not selected	606 / 773
	L_superiorfrontal_thickavg	-0.016	5.72E-05	-0.031	-0.001	-2.113	-0.124	3.48E-02	7.13E-02	-0.013	6.77E-05	-0.030	0.003	-1.624	-0.095	1.05E-01	1.83E-01		0.003	16.389	Not selected	606 / 773
	R_pericalcarine_thickavg	0.018	7.26E-05	0.001	0.035	2.118	0.125	3.44E-02	7.13E-02	0.013	8.59E-05	-0.005	0.031	1.420	0.084	1.56E-01	2.48E-01		-0.005	-27.095	Not selected	606 / 773
	L_cuneus_thickavg	0.017	6.89E-05	0.0003	0.033	1.995	0.117	4.63E-02	9.14E-02	0.014	8.15E-05	-0.004	0.032	1.566	0.092	1.18E-01	1.95E-01		-0.002	-14.560	Not selected	606 / 773
	R_rostralmiddlefrontal_thickavg	-0.015	5.62E-05	-0.030	-0.0003	-1.997	-0.117	4.61E-02	9.14E-02	-0.012	6.65E-05	-0.028	0.004	-1.429	-0.084	1.53E-01	2.47E-01		0.003	22.137	Not selected	606 / 773
	L_rostralanteriorcingulate_thickavg	-0.022	1.33E-04	-0.044	0.001	-1.882	-0.111	6.01E-02	1.16E-01	-0.016	1.58E-04	-0.041	0.008	-1.309	-0.078	1.91E-01	2.81E-01		0.005	24.348	Not selected	606 / 773
	L_inferiorparietal_thickavg	-0.013	4.96E-05	-0.027	0.001	-1.846	-0.109	6.51E-02	1.18E-01	-0.013	5.87E-05	-0.028	0.002	-1.747	-0.103	8.09E-02	1.52E-01		-0.0004	-2.990	Not selected	606 / 773
	R_inferiorparietal_thickavg	-0.011	4.53E-05	-0.025	0.002	-1.686	-0.099	9.19E-02	1.56E-01	-0.006	5.35E-05	-0.020	0.008	-0.814	-0.048	4.16E-01	5.40E-01		0.005	47.513	Not selected	606 / 773
	R_inferiortemporal_thickavg	-0.013	7.40E-05	-0.030	0.004	-1.539	-0.091	1.24E-01	1.88E-01	-0.012	8.76E-05	-0.031	0.006	-1.329	-0.079	1.84E-01	2.73E-01		0.001	5.999	Not selected	606 / 773
	R_precuneus_thickavg	-0.010	4.13E-05	-0.022	0.003	-1.519	-0.090	1.29E-01	1.93E-01	-0.008	4.89E-05	-0.022	0.006	-1.164	-0.069	2.44E-01	3.56E-01		0.002	16.596	Not selected	606 / 773
	R_paracentral_thickavg	-0.011	6.63E-05	-0.027	0.005	-1.371	-0.081	1.71E-01	2.42E-01	-0.012	7.85E-05	-0.029	0.005	-1.347	-0.080	1.78E-01	2.67E-01		-0.001	-6.980	Not selected	606 / 773
	L_posteriorcingulate_thickavg	0.010	5.98E-05	-0.006	0.025	1.250	0.074	2.11E-01	2.95E-01	0.007	7.08E-05	-0.010	0.023	0.826	0.049	4.09E-01	5.36E-01		-0.003	-28.093	Not selected	606 / 773
	R_rostralanteriorcingulate_thickavg	-0.014	1.24E-04	-0.036	0.008	-1.228	-0.073	2.20E-01	3.03E-01	-0.005	1.47E-04	-0.029	0.018	-0.446	-0.026	6.56E-01	7.30E-01		0.008	60.486	Not selected	606 / 773
	L_postcentral_thickavg	0.007	5.93E-05	-0.008	0.023	0.967	0.057	3.34E-01	4.30E-01	0.007	7.02E-05	-0.009	0.024	0.856	0.051	3.92E-01	5.26E-01		-0.0003	-3.687	Not selected	606 / 773
	L_isthmuscingulate_thickavg	0.009	7.97E-05	-0.009	0.026	0.958	0.057	3.38E-01	4.33E-01	0.011	9.44E-05	-0.008	0.030	1.089	0.064	2.76E-01	3.88E-01		0.002	23.771	Not selected	606 / 773
	L_precuneus_thickavg	-0.006	4.20E-05	-0.019	0.007	-0.931	-0.055	3.52E-01	4.39E-01	-0.006	4.97E-05	-0.020	0.008	-0.845	-0.050	3.98E-01	5.27E-01		0.0001	1.297	Not selected	606 / 773
	R_caudalanteriorcingulate_thickavg	0.008	1.06E-04	-0.013	0.028	0.745	0.044	4.56E-01	5.47E-01	0.010	1.25E-04	-0.012	0.032	0.924	0.055	3.55E-01	4.91E-01		0.003	34.951	Not selected	606 / 773
	L_parahippocampal_thickavg	0.010	2.11E-04	-0.018	0.039	0.708	0.041	4.79E-01	5.71E-01	0.005	2.50E-04	-0.026	0.036	0.298	0.017	7.66E-01	8.17E-01		-0.006	-54.238	Not selected	606 / 773
	R_cuneus_thickavg	0.005	6.25E-05	-0.010	0.021	0.658	0.039	5.10E-01	6.03E-01	0.005	7.41E-05	-0.012	0.022	0.611	0.036	5.41E-01	6.54E-01		0.0001	1.069	Not selected	606 / 773
	L_transversetemporal_thickavg	-0.007	1.30E-04	-0.030	0.015	-0.626	-0.037	5.31E-01	6.18E-01	-0.006	1.54E-04	-0.030	0.019	-0.448	-0.027	6.55E-01	7.30E-01		0.002	22.234	Not selected	606 / 773
	L_superiorparietal_thickavg	-0.004	4.38E-05	-0.017	0.009	-0.585	-0.035	5.59E-01	6.41E-01	-0.003	5.18E-05	-0.017	0.011	-0.450	-0.027	6.53E-01	7.30E-01		0.001	16.224	Not selected	606 / 773
	R_posteriorcingulate_thickavg	-0.004	5.23E-05	-0.018	0.010	-0.585	-0.035	5.58E-01	6.41E-01	-0.001	6.19E-05	-0.016	0.015	-0.093	-0.006	9.26E-01	9.44E-01		0.004	82.685	Not selected	606 / 773
	L_frontalpole_thickavg	-0.008	2.58E-04	-0.040	0.023	-0.503	-0.029	6.15E-01	6.95E-01	0.005	3.06E-04	-0.029	0.040	0.313	0.018	7.54E-01	8.12E-01		0.014	167.615	Not selected	606 / 773
	R_transversetemporal_thickavg	0.006	1.54E-04	-0.018	0.030	0.492	0.029	6.23E-01	6.99E-01	0.008	1.83E-04	-0.018	0.035	0.612	0.036	5.41E-01	6.54E-01		0.002	35.449	Not selected	606 / 773
	L_caudalanteriorcingulate_thickavg	0.005	1.25E-04	-0.017	0.027	0.479	0.028	6.32E-01	7.04E-01	0.006	1.48E-04	-0.018	0.029	0.458	0.027	6.47E-01	7.30E-01		0.0002	4.164	Not selected	606 / 773
	L_lateraloccipital_thickavg	0.003	4.33E-05	-0.010	0.016	0.418	0.024	6.76E-01	7.48E-01	0.003	5.14E-05	-0.012	0.017	0.350	0.020	7.27E-01	7.92E-01		-0.0002	-8.783	Not selected	606 / 773
	R_superiorparietal_thickavg	-0.003	4.27E-05	-0.015	0.010	-0.408	-0.024	6.84E-01	7.51E-01	0.0000002	5.05E-05	-0.014	0.014	0.00002	0.000001	10.00E-01	10.00E-01		0.003	100.006	Not selected	606 / 773
	R_frontalpole_thickavg	0.006	2.50E-04	-0.025	0.037	0.383	0.022	7.02E-01	7.66E-01	0.009	2.97E-04	-0.025	0.042	0.503	0.028	6.15E-01	7.21E-01		0.003	43.122	Not selected	606 / 773
	R_parstriangularis_thickavg	-0.003	7.07E-05	-0.019	0.014	-0.350	-0.020	7.26E-01	7.81E-01	-0.002	8.39E-05	-0.020	0.016	-0.176	-0.010	8.61E-01	9.01E-01		0.001	45.421	Not selected	606 / 773
	R_medialorbitofrontal_thickavg	-0.003	7.48E-05	-0.020	0.014	-0.324	-0.019	7.46E-01	7.97E-01	-0.001	8.85E-05	-0.019	0.018	-0.059	-0.003	9.53E-01	9.65E-01		0.002	80.154	Not selected	606 / 773
	L_paracentral_thickavg	0.002	6.93E-05	-0.014	0.019	0.273	0.016	7.85E-01	8.27E-01	0.002	8.22E-05	-0.016	0.020	0.191	0.011	8.49E-01	8.95E-01		-0.001	-23.918	Not selected	606 / 773
	R_parahippocampal_thickavg	0.003	1.45E-04	-0.021	0.027	0.258	0.015	7.96E-01	8.34E-01	0.006	1.72E-04	-0.020	0.032	0.447	0.026	6.55E-01	7.30E-01		0.003	88.167	Not selected	606 / 773
	R_lateraloccipital_thickavg	-0.002	4.65E-05	-0.015	0.012	-0.243	-0.014	8.08E-01	8.40E-01	0.002	5.50E-05	-0.012	0.017	0.293	0.017	7.70E-01	8.17E-01		0.004	231.155	Not selected	606 / 773
	L_medialorbitofrontal_thickavg	0.001	7.59E-05	-0.016	0.019	0.172	0.010	8.64E-01	8.86E-01	0.004	8.99E-05	-0.015	0.023	0.420	0.025	6.74E-01	7.46E-01		0.002	166.486	Not selected	606 / 773
	R_postcentral_thickavg	-0.001	7.27E-05	-0.018	0.016	-0.090	-0.005	9.28E-01	9.40E-01	-0.003	8.61E-05	-0.021	0.015	-0.344	-0.020	7.31E-01	7.92E-01		-0.002	-314.683	Not selected	606 / 773
	R_isthmuscingulate_thickavg	0.0003	8.35E-05	-0.018	0.018	0.030	0.002	9.76E-01	9.76E-01	0.001	9.89E-05	-0.018	0.021	0.116	0.007	9.07E-01	9.31E-01		0.001	320.850	Not selected	606 / 773
Subcortical volume	Lput	87.034	918.233	27.590	146.478	2.872	0.167	4.14E-03	1.02E-02	91.048	1087.988	26.342	155.754	2.760	0.160	5.85E-03	1.79E-02	8.15E-03	4.014	4.612	Significant (unchanged)	606 / 773
	Raccumb	-14.605	35.326	-26.264	-2.945	-2.457	-0.144	1.41E-02	3.19E-02	-14.235	41.847	-26.925	-1.545	-2.200	-0.129	2.79E-02	6.51E-02	3.05E-02	0.370	2.535	Significant (unchanged)	606 / 773
	Rput	67.298	855.171	9.932	124.665	2.301	0.134	2.15E-02	4.73E-02	64.814	1013.202	2.371	127.256	2.036	0.119	4.19E-02	8.72E-02	4.31E-02	-2.485	-3.692	Significant (unchanged)	606 / 773
	Laccumb	-11.711	39.721	-24.074	0.652	-1.858	-0.109	6.34E-02	1.18E-01	-9.289	46.999	-22.738	4.159	-1.355	-0.080	1.76E-01	2.67E-01		2.422	20.678	Not selected	606 / 773
	Rhippo	-35.588	399.516	-74.798	3.622	-1.780	-0.102	7.52E-02	1.35E-01	-37.203	473.737	-79.901	5.494	-1.709	-0.098	8.76E-02	1.60E-01		-1.615	-4.539	Not selected	606 / 773
	Lcaud	-39.891	555.300	-86.118	6.336	-1.693	-0.096	9.07E-02	1.56E-01	-10.226	654.618	-60.417	39.965	-0.400	-0.023	6.89E-01	7.57E-01		29.665	74.365	Not selected	606 / 773
	Ramyg	-17.047	103.681	-37.021	2.928	-1.674	-0.098	9.43E-02	1.58E-01	-23.834	122.592	-45.554	-2.114	-2.153	-0.127	3.15E-02	7.03E-02		-6.788	-39.817	Not selected	606 / 773
	RLatVent	-264.639	2.62E+04	-582.039	52.761	-1.636	-0.090	1.02E-01	1.65E-01	-251.998	3.12E+04	-598.388	94.393	-1.427	-0.079	1.54E-01	2.47E-01		12.641	4.777	Not selected	606 / 773
	Lthal	-58.563	1287.544	-128.953	11.828	-1.632	-0.094	1.03E-01	1.65E-01	-82.063	1523.427	-158.630	-5.496	-2.103	-0.121	3.57E-02	7.73E-02		-23.501	-40.129	Not selected	606 / 773
	Lhippo	-31.527	387.378	-70.137	7.083	-1.602	-0.091	1.09E-01	1.69E-01	-32.478	459.516	-74.530	9.573	-1.515	-0.086	1.30E-01	2.13E-01		-0.951	-3.017	Not selected	606 / 773
	Rthal	-50.732	1050.969	-114.327	12.864	-1.565	-0.092	1.18E-01	1.80E-01	-58.319	1244.639	-127.527	10.888	-1.653	-0.097	9.85E-02	1.75E-01		-7.588	-14.956	Not selected	606 / 773
	Lamyg	-16.228	121.092	-37.815	5.359	-1.475	-0.086	1.41E-01	2.08E-01	-24.825	143.101	-48.292	-1.359	-2.075	-0.122	3.81E-02	8.04E-02		-8.598	-52.981	Not selected	606 / 773
	Rcaud	-30.067	547.311	-75.961	15.826	-1.285	-0.075	1.99E-01	2.80E-01	-3.718	645.309	-53.551	46.115	-0.146	-0.008	8.84E-01	9.13E-01		26.349	87.634	Not selected	606 / 773
	LLatVent	-204.379	3.12E+04	-551.104	142.345	-1.156	-0.064	2.48E-01	3.28E-01	-164.199	3.72E+04	-542.512	214.114	-0.851	-0.047	3.95E-01	5.26E-01		40.180	19.660	Not selected	606 / 773
	Lpal	13.303	157.750	-11.336	37.941	1.059	0.062	2.90E-01	3.77E-01	9.658	186.831	-17.155	36.472	0.707	0.041	4.80E-01	6.14E-01		-3.644	-27.395	Not selected	606 / 773
	Rpal	9.608	144.445	-13.968	33.185	0.799	0.047	4.24E-01	5.13E-01	5.965	171.083	-19.694	31.624	0.456	0.027	6.48E-01	7.30E-01		-3.643	-37.917	Not selected	606 / 773

### Sheet: Supplementary Table 17
Table S17. Brain structural differences between TS/CTD cases and controls before and after adjusting for comorbid OCD in Pediatric (<18 y/o) group
Region / Structure		Unadjusted								Adjusted for OCD									Change vs Unadjusted
Regions	Brain Structure	Beta	Beta variance	95% CI (lower)	95% CI (upper)	t value	Cohen's d	P value	FDR-p	Beta	Beta variance	95% CI (lower)	95% CI (upper)	t value	Cohen's d	P value	FDR-p (global)	FDR-p (unadj sig only)	Delta Beta	% Change	Significance Change (unadj sig FDR)	n case / n control
Surface area	R_medialorbitofrontal_surfavg	-78.139	191.595	-105.300	-50.978	-5.645	-0.384	2.14E-08	1.23E-06	-70.060	226.825	-99.614	-40.507	-4.652	-0.316	3.72E-06	4.74E-05	2.19E-05	8.079	10.339	Significant (unchanged)	483 / 557
	L_middletemporal_surfavg	-123.804	546.947	-169.695	-77.913	-5.294	-0.360	1.47E-07	3.27E-06	-118.548	648.580	-168.521	-68.574	-4.655	-0.317	3.67E-06	4.74E-05	2.19E-05	5.256	4.246	Significant (unchanged)	483 / 557
	L_rostralmiddlefrontal_surfavg	-222.520	2028.542	-310.899	-134.141	-4.941	-0.334	9.09E-07	1.58E-05	-249.343	2402.048	-345.515	-153.171	-5.088	-0.344	4.31E-07	1.35E-05	6.21E-06	-26.823	-12.054	Significant (unchanged)	483 / 557
	R_lateralorbitofrontal_surfavg	-99.808	419.387	-139.993	-59.623	-4.874	-0.324	1.27E-06	1.72E-05	-108.054	497.519	-151.822	-64.285	-4.844	-0.322	1.47E-06	2.54E-05	1.17E-05	-8.246	-8.262	Significant (unchanged)	483 / 557
	L_lateralorbitofrontal_surfavg	-90.075	362.730	-127.447	-52.703	-4.729	-0.320	2.57E-06	2.59E-05	-85.297	430.220	-125.998	-44.596	-4.112	-0.279	4.23E-05	3.00E-04	1.38E-04	4.778	5.304	Significant (unchanged)	483 / 557
	L_rostralanteriorcingulate_surfavg	-45.980	97.329	-65.339	-26.621	-4.661	-0.309	3.57E-06	2.93E-05	-44.046	115.579	-65.142	-22.950	-4.097	-0.271	4.51E-05	3.06E-04	1.41E-04	1.934	4.205	Significant (unchanged)	483 / 557
	L_inferiortemporal_surfavg	-121.491	744.263	-175.024	-67.958	-4.453	-0.301	9.38E-06	6.71E-05	-127.196	882.835	-185.499	-68.892	-4.281	-0.289	2.04E-05	1.99E-04	9.16E-05	-5.705	-4.695	Significant (unchanged)	483 / 557
	LSurfArea	-1456.664	1.07E+05	-2098.783	-814.544	-4.451	-0.302	9.46E-06	6.71E-05	-1481.478	1.27E+05	-2180.676	-782.280	-4.158	-0.282	3.48E-05	2.83E-04	1.31E-04	-24.814	-1.703	Significant (unchanged)	483 / 557
	RSurfArea	-1432.939	1.09E+05	-2080.428	-785.450	-4.343	-0.295	1.55E-05	1.01E-04	-1420.394	1.29E+05	-2125.473	-715.315	-3.953	-0.269	8.25E-05	4.95E-04	2.28E-04	12.545	0.875	Significant (unchanged)	483 / 557
	L_posteriorcingulate_surfavg	-41.379	103.425	-61.335	-21.423	-4.069	-0.271	5.09E-05	2.74E-04	-28.886	121.854	-50.547	-7.225	-2.617	-0.174	9.01E-03	2.55E-02	1.18E-02	12.493	30.192	Significant (unchanged)	483 / 557
	L_medialorbitofrontal_surfavg	-53.848	190.597	-80.938	-26.757	-3.900	-0.263	1.02E-04	4.83E-04	-50.381	226.117	-79.888	-20.874	-3.350	-0.226	8.36E-04	3.46E-03	1.60E-03	3.466	6.437	Significant (unchanged)	483 / 557
	R_rostralmiddlefrontal_surfavg	-200.679	2643.447	-301.567	-99.790	-3.903	-0.264	1.01E-04	4.83E-04	-213.395	3134.994	-323.265	-103.526	-3.811	-0.258	1.47E-04	7.62E-04	3.52E-04	-12.717	-6.337	Significant (unchanged)	483 / 557
	R_supramarginal_surfavg	-143.467	1347.058	-215.486	-71.447	-3.909	-0.257	9.88E-05	4.83E-04	-142.871	1600.779	-221.381	-64.361	-3.571	-0.234	3.72E-04	1.66E-03	7.66E-04	0.596	0.415	Significant (unchanged)	483 / 557
	L_frontalpole_surfavg	-8.822	5.194	-13.294	-4.350	-3.871	-0.256	1.15E-04	5.29E-04	-9.550	6.166	-14.423	-4.678	-3.846	-0.254	1.27E-04	7.10E-04	3.28E-04	-0.729	-8.258	Significant (unchanged)	483 / 557
	R_middletemporal_surfavg	-86.835	579.889	-134.088	-39.582	-3.606	-0.245	3.26E-04	1.16E-03	-78.163	687.232	-129.604	-26.722	-2.982	-0.203	2.94E-03	1.02E-02	4.70E-03	8.672	9.987	Significant (unchanged)	483 / 557
	R_inferiortemporal_surfavg	-87.242	611.478	-135.765	-38.719	-3.528	-0.236	4.37E-04	1.52E-03	-84.385	725.819	-137.250	-31.519	-3.132	-0.210	1.78E-03	6.79E-03	3.13E-03	2.857	3.275	Significant (unchanged)	483 / 557
	R_postcentral_surfavg	-107.890	981.056	-169.352	-46.428	-3.445	-0.225	5.95E-04	1.97E-03	-96.799	1165.463	-163.789	-29.809	-2.835	-0.185	4.67E-03	1.55E-02	7.15E-03	11.091	10.280	Significant (unchanged)	483 / 557
	L_supramarginal_surfavg	-137.287	1720.185	-218.672	-55.902	-3.310	-0.221	9.65E-04	3.14E-03	-147.907	2041.256	-236.563	-59.252	-3.274	-0.219	1.10E-03	4.39E-03	2.03E-03	-10.621	-7.736	Significant (unchanged)	483 / 557
	L_insula_surfavg	-48.423	217.321	-77.350	-19.496	-3.285	-0.217	1.06E-03	3.36E-03	-45.983	258.114	-77.508	-14.457	-2.862	-0.189	4.29E-03	1.46E-02	6.72E-03	2.440	5.039	Significant (unchanged)	483 / 557
	R_inferiorparietal_surfavg	-150.952	2271.710	-244.479	-57.426	-3.167	-0.210	1.58E-03	4.85E-03	-126.359	2694.435	-228.216	-24.501	-2.434	-0.161	1.51E-02	3.86E-02	1.78E-02	24.593	16.292	Significant (unchanged)	483 / 557
	R_fusiform_surfavg	-62.864	423.256	-103.234	-22.494	-3.056	-0.204	2.30E-03	6.78E-03	-62.900	502.531	-106.888	-18.911	-2.806	-0.187	5.11E-03	1.63E-02	7.53E-03	-0.036	-0.057	Significant (unchanged)	483 / 557
	R_superiortemporal_surfavg	-68.983	513.649	-113.455	-24.510	-3.044	-0.204	2.40E-03	6.92E-03	-61.552	609.416	-109.993	-13.111	-2.493	-0.167	1.28E-02	3.33E-02	1.54E-02	7.431	10.772	Significant (unchanged)	483 / 557
	R_bankssts_surfavg	-26.721	81.459	-44.432	-9.011	-2.961	-0.198	3.14E-03	8.91E-03	-21.529	96.530	-40.808	-2.250	-2.191	-0.147	2.87E-02	6.48E-02	3.13E-02	5.192	19.432	Significant (unchanged)	483 / 557
	R_entorhinal_surfavg	15.948	30.186	5.167	26.729	2.903	0.190	3.78E-03	1.03E-02	15.405	35.875	3.652	27.158	2.572	0.169	1.03E-02	2.81E-02	1.30E-02	-0.543	-3.403	Significant (unchanged)	483 / 557
	R_transversetemporal_surfavg	-8.074	9.736	-14.197	-1.952	-2.588	-0.166	9.79E-03	2.35E-02	-7.802	11.593	-14.483	-1.120	-2.291	-0.147	2.21E-02	5.23E-02	2.45E-02	0.273	3.380	Significant (unchanged)	483 / 557
	L_superiortemporal_surfavg	-67.564	714.858	-120.029	-15.099	-2.527	-0.169	1.17E-02	2.71E-02	-61.451	848.477	-118.609	-4.293	-2.110	-0.141	3.51E-02	7.61E-02	3.72E-02	6.113	9.048	Significant (unchanged)	483 / 557
	L_temporalpole_surfavg	10.211	16.286	2.292	18.130	2.530	0.170	1.15E-02	2.71E-02	12.021	19.311	3.398	20.644	2.735	0.183	6.34E-03	1.94E-02	8.95E-03	1.810	17.726	Significant (unchanged)	483 / 557
	L_caudalanteriorcingulate_surfavg	-20.863	74.009	-37.744	-3.982	-2.425	-0.157	1.55E-02	3.45E-02	-19.615	88.081	-38.031	-1.199	-2.090	-0.135	3.69E-02	7.77E-02	3.85E-02	1.248	5.982	Significant (unchanged)	483 / 557
	R_parsorbitalis_surfavg	-17.563	53.113	-31.864	-3.263	-2.410	-0.159	1.61E-02	3.54E-02	-17.136	63.084	-32.721	-1.551	-2.158	-0.143	3.12E-02	6.95E-02	3.35E-02	0.427	2.433	Significant (unchanged)	483 / 557
	R_superiorfrontal_surfavg	-120.074	2673.805	-221.540	-18.607	-2.322	-0.155	2.04E-02	4.42E-02	-133.842	3172.815	-244.372	-23.312	-2.376	-0.159	1.77E-02	4.38E-02	2.05E-02	-13.768	-11.467	Significant (unchanged)	483 / 557
	L_superiorfrontal_surfavg	-102.320	2413.635	-198.723	-5.916	-2.083	-0.140	3.75E-02	7.81E-02	-120.425	2862.470	-225.410	-15.439	-2.251	-0.151	2.46E-02	5.73E-02		-18.105	-17.695	Not selected	483 / 557
	L_bankssts_surfavg	-22.851	129.820	-45.209	-0.493	-2.006	-0.133	4.52E-02	9.21E-02	-21.507	154.197	-45.873	2.860	-1.732	-0.114	8.36E-02	1.59E-01		1.344	5.883	Not selected	483 / 557
	L_inferiorparietal_surfavg	-83.579	1751.573	-165.703	-1.455	-1.997	-0.134	4.61E-02	9.22E-02	-74.855	2078.375	-164.313	14.603	-1.642	-0.110	1.01E-01	1.85E-01		8.724	10.438	Not selected	483 / 557
	L_postcentral_surfavg	-55.598	832.189	-112.205	1.008	-1.927	-0.125	5.42E-02	1.04E-01	-55.180	989.923	-116.919	6.559	-1.754	-0.114	7.98E-02	1.54E-01		0.418	0.752	Not selected	483 / 557
	L_parsorbitalis_surfavg	-10.913	34.083	-22.369	0.543	-1.869	-0.122	6.19E-02	1.18E-01	-13.351	40.485	-25.837	-0.866	-2.098	-0.137	3.61E-02	7.72E-02		-2.439	-22.346	Not selected	483 / 557
	L_caudalmiddlefrontal_surfavg	-40.301	542.490	-86.005	5.403	-1.730	-0.113	8.39E-02	1.52E-01	-49.386	644.295	-99.195	0.422	-1.946	-0.127	5.20E-02	1.04E-01		-9.086	-22.545	Not selected	483 / 557
	L_fusiform_surfavg	-36.149	432.747	-76.969	4.671	-1.738	-0.116	8.26E-02	1.52E-01	-29.443	513.475	-73.908	15.022	-1.299	-0.087	1.94E-01	3.12E-01		6.706	18.552	Not selected	483 / 557
	R_caudalmiddlefrontal_surfavg	-41.605	580.217	-88.871	5.662	-1.727	-0.113	8.44E-02	1.52E-01	-58.691	687.644	-110.148	-7.235	-2.238	-0.147	2.54E-02	5.83E-02		-17.086	-41.068	Not selected	483 / 557
	R_insula_surfavg	-24.163	194.561	-51.534	3.208	-1.732	-0.115	8.35E-02	1.52E-01	-20.606	231.032	-50.432	9.220	-1.356	-0.090	1.76E-01	2.88E-01		3.557	14.721	Not selected	483 / 557
	R_caudalanteriorcingulate_surfavg	15.504	86.483	-2.744	33.753	1.667	0.110	9.58E-02	1.65E-01	24.216	102.311	4.368	44.064	2.394	0.157	1.68E-02	4.24E-02		8.712	56.190	Not selected	483 / 557
	R_rostralanteriorcingulate_surfavg	-12.283	54.348	-26.749	2.183	-1.666	-0.112	9.60E-02	1.65E-01	-11.671	64.494	-27.430	4.087	-1.453	-0.098	1.46E-01	2.51E-01		0.612	4.980	Not selected	483 / 557
	R_precentral_surfavg	-48.239	968.424	-109.304	12.825	-1.550	-0.100	1.21E-01	2.06E-01	-57.120	1152.447	-123.735	9.494	-1.683	-0.108	9.28E-02	1.74E-01		-8.881	-18.410	Not selected	483 / 557
	R_lingual_surfavg	-40.322	702.955	-92.348	11.704	-1.521	-0.101	1.29E-01	2.16E-01	-35.568	834.683	-92.260	21.124	-1.231	-0.082	2.19E-01	3.44E-01		4.754	11.789	Not selected	483 / 557
	R_parahippocampal_surfavg	-7.191	23.839	-16.771	2.390	-1.473	-0.092	1.41E-01	2.32E-01	-9.972	28.930	-20.526	0.583	-1.854	-0.116	6.40E-02	1.26E-01		-2.781	-38.674	Not selected	483 / 557
	R_paracentral_surfavg	18.073	152.334	-6.146	42.292	1.464	0.095	1.43E-01	2.33E-01	22.278	181.175	-4.134	48.691	1.655	0.107	9.82E-02	1.82E-01		4.206	23.271	Not selected	483 / 557
	L_parsopercularis_surfavg	-26.272	334.585	-62.165	9.621	-1.436	-0.092	1.51E-01	2.43E-01	-20.036	398.364	-59.201	19.129	-1.004	-0.064	3.16E-01	4.48E-01		6.236	23.736	Not selected	483 / 557
	R_pericalcarine_surfavg	-18.969	251.708	-50.101	12.163	-1.196	-0.080	2.32E-01	3.45E-01	-25.396	298.415	-59.294	8.501	-1.470	-0.099	1.42E-01	2.46E-01		-6.427	-33.882	Not selected	483 / 557
	L_precentral_surfavg	-33.348	837.672	-90.141	23.445	-1.152	-0.075	2.50E-01	3.67E-01	-37.893	995.777	-99.814	24.028	-1.201	-0.078	2.30E-01	3.55E-01		-4.545	-13.630	Not selected	483 / 557
	L_precuneus_surfavg	-32.061	800.613	-87.584	23.461	-1.133	-0.076	2.57E-01	3.68E-01	-38.683	949.910	-99.162	21.795	-1.255	-0.084	2.10E-01	3.34E-01		-6.622	-20.654	Not selected	483 / 557
	L_entorhinal_surfavg	6.376	32.624	-4.832	17.584	1.116	0.071	2.65E-01	3.72E-01	7.087	38.954	-5.160	19.334	1.135	0.072	2.56E-01	3.79E-01		0.711	11.155	Not selected	483 / 557
	L_isthmuscingulate_surfavg	-10.538	91.122	-29.269	8.194	-1.104	-0.074	2.70E-01	3.76E-01	-1.260	107.650	-21.619	19.100	-0.121	-0.008	9.03E-01	9.65E-01		9.278	88.046	Not selected	483 / 557
	R_cuneus_surfavg	14.303	189.415	-12.703	41.310	1.039	0.070	2.99E-01	4.09E-01	8.549	224.608	-20.859	37.958	0.570	0.038	5.68E-01	7.15E-01		-5.754	-40.228	Not selected	483 / 557
	R_parstriangularis_surfavg	-17.681	298.167	-51.564	16.203	-1.024	-0.067	3.06E-01	4.15E-01	-12.988	354.177	-49.917	23.941	-0.690	-0.045	4.90E-01	6.37E-01		4.693	26.541	Not selected	483 / 557
	R_posteriorcingulate_surfavg	-10.220	112.962	-31.076	10.635	-0.962	-0.065	3.36E-01	4.49E-01	-8.633	134.040	-31.352	14.085	-0.746	-0.050	4.56E-01	6.03E-01		1.587	15.526	Not selected	483 / 557
	L_pericalcarine_surfavg	-14.836	246.103	-45.620	15.947	-0.946	-0.063	3.45E-01	4.55E-01	-14.432	292.204	-47.975	19.110	-0.844	-0.056	3.99E-01	5.55E-01		0.404	2.722	Not selected	483 / 557
	L_paracentral_surfavg	9.019	99.854	-10.590	28.627	0.903	0.059	3.67E-01	4.81E-01	12.930	118.558	-8.436	34.296	1.188	0.078	2.35E-01	3.60E-01		3.912	43.374	Not selected	483 / 557
	R_frontalpole_surfavg	-2.606	8.436	-8.305	3.094	-0.897	-0.060	3.70E-01	4.81E-01	-0.405	9.987	-6.606	5.797	-0.128	-0.009	8.98E-01	9.65E-01		2.201	84.472	Not selected	483 / 557
	L_lingual_surfavg	-22.570	655.971	-72.828	27.687	-0.881	-0.059	3.78E-01	4.88E-01	-16.858	778.674	-71.615	37.898	-0.604	-0.040	5.46E-01	6.92E-01		5.712	25.306	Not selected	483 / 557
	L_parstriangularis_surfavg	-12.067	201.240	-39.903	15.770	-0.851	-0.054	3.95E-01	5.05E-01	-8.510	239.805	-38.897	21.877	-0.550	-0.035	5.83E-01	7.22E-01		3.557	29.478	Not selected	483 / 557
	R_temporalpole_surfavg	3.373	17.610	-4.861	11.607	0.804	0.054	4.22E-01	5.35E-01	2.899	20.897	-6.071	11.869	0.634	0.043	5.26E-01	6.78E-01		-0.474	-14.046	Not selected	483 / 557
	L_cuneus_surfavg	10.178	191.543	-16.979	37.336	0.735	0.049	4.62E-01	5.55E-01	5.259	227.148	-24.315	34.833	0.349	0.023	7.27E-01	8.40E-01		-4.919	-48.332	Not selected	483 / 557
	R_superiorparietal_surfavg	-25.943	1982.105	-113.305	61.418	-0.583	-0.039	5.60E-01	6.43E-01	-14.820	2352.434	-109.993	80.354	-0.306	-0.020	7.60E-01	8.59E-01		11.124	42.877	Not selected	483 / 557
	L_superiorparietal_surfavg	-25.662	2090.499	-115.380	64.057	-0.561	-0.038	5.75E-01	6.54E-01	-19.805	2480.056	-117.527	77.916	-0.398	-0.027	6.91E-01	8.29E-01		5.856	22.821	Not selected	483 / 557
	L_transversetemporal_surfavg	-2.287	19.875	-11.035	6.461	-0.513	-0.032	6.08E-01	6.87E-01	-0.446	23.832	-10.026	9.133	-0.091	-0.006	9.27E-01	9.68E-01		1.841	80.487	Not selected	483 / 557
	L_parahippocampal_surfavg	-2.325	26.238	-12.377	7.726	-0.454	-0.029	6.50E-01	7.19E-01	-0.487	31.330	-11.471	10.496	-0.087	-0.006	9.31E-01	9.68E-01		1.838	79.053	Not selected	483 / 557
	R_isthmuscingulate_surfavg	-3.555	65.512	-19.438	12.327	-0.439	-0.029	6.61E-01	7.26E-01	-1.896	77.747	-19.198	15.406	-0.215	-0.014	8.30E-01	9.05E-01		1.659	46.671	Not selected	483 / 557
	L_lateraloccipital_surfavg	-13.547	1472.650	-88.849	61.755	-0.353	-0.023	7.24E-01	7.84E-01	-33.811	1746.052	-115.805	48.184	-0.809	-0.054	4.19E-01	5.68E-01		-20.263	-149.576	Not selected	483 / 557
	R_lateraloccipital_surfavg	-12.602	1596.560	-91.008	65.804	-0.315	-0.020	7.53E-01	8.10E-01	-32.694	1896.411	-118.147	52.758	-0.751	-0.049	4.53E-01	6.03E-01		-20.092	-159.433	Not selected	483 / 557
	R_precuneus_surfavg	-6.456	865.711	-64.192	51.280	-0.219	-0.015	8.26E-01	8.71E-01	0.491	1027.407	-62.406	63.388	0.015	0.001	9.88E-01	9.88E-01		6.947	107.610	Not selected	483 / 557
	R_parsopercularis_surfavg	2.379	204.506	-25.683	30.440	0.166	0.011	8.68E-01	9.03E-01	0.940	242.989	-29.648	31.528	0.060	0.004	9.52E-01	9.71E-01		-1.439	-60.495	Not selected	483 / 557
Cortical thickness	L_middletemporal_thickavg	-0.079	1.26E-04	-0.101	-0.057	-7.025	-0.477	3.90E-12	6.08E-10	-0.082	1.50E-04	-0.106	-0.058	-6.716	-0.456	3.09E-11	4.83E-09	2.23E-09	-0.003	-4.099	Significant (unchanged)	483 / 557
	L_superiortemporal_thickavg	-0.058	1.08E-04	-0.079	-0.038	-5.625	-0.382	2.39E-08	1.23E-06	-0.062	1.28E-04	-0.084	-0.040	-5.501	-0.373	4.77E-08	1.86E-06	8.58E-07	-0.004	-6.475	Significant (unchanged)	483 / 557
	L_temporalpole_thickavg	-0.123	4.83E-04	-0.166	-0.079	-5.575	-0.367	3.16E-08	1.23E-06	-0.136	5.73E-04	-0.183	-0.089	-5.661	-0.373	1.96E-08	1.02E-06	4.69E-07	-0.013	-10.580	Significant (unchanged)	483 / 557
	L_parsopercularis_thickavg	-0.051	8.62E-05	-0.069	-0.033	-5.502	-0.370	4.74E-08	1.32E-06	-0.048	1.02E-04	-0.068	-0.028	-4.733	-0.318	2.52E-06	3.93E-05	1.82E-05	0.003	6.301	Significant (unchanged)	483 / 557
	R_superiortemporal_thickavg	-0.058	1.12E-04	-0.079	-0.037	-5.489	-0.370	5.08E-08	1.32E-06	-0.056	1.32E-04	-0.079	-0.034	-4.886	-0.329	1.19E-06	2.54E-05	1.17E-05	0.002	3.075	Significant (unchanged)	483 / 557
	L_insula_thickavg	-0.052	1.05E-04	-0.073	-0.032	-5.111	-0.346	3.81E-07	7.44E-06	-0.054	1.25E-04	-0.076	-0.032	-4.845	-0.329	1.46E-06	2.54E-05	1.17E-05	-0.002	-3.222	Significant (unchanged)	483 / 557
	L_inferiortemporal_thickavg	-0.051	1.12E-04	-0.072	-0.031	-4.865	-0.328	1.32E-06	1.72E-05	-0.067	1.31E-04	-0.089	-0.044	-5.829	-0.393	7.44E-09	5.80E-07	2.68E-07	-0.015	-29.819	Significant (unchanged)	483 / 557
	R_caudalmiddlefrontal_thickavg	-0.046	8.88E-05	-0.064	-0.027	-4.870	-0.330	1.29E-06	1.72E-05	-0.048	1.05E-04	-0.068	-0.027	-4.639	-0.314	3.95E-06	4.74E-05	2.19E-05	-0.002	-3.768	Significant (unchanged)	483 / 557
	L_caudalmiddlefrontal_thickavg	-0.044	8.40E-05	-0.062	-0.026	-4.830	-0.328	1.57E-06	1.89E-05	-0.044	9.97E-05	-0.064	-0.024	-4.412	-0.300	1.13E-05	1.18E-04	5.44E-05	0.0002	0.493	Significant (unchanged)	483 / 557
	L_entorhinal_thickavg	-0.099	4.38E-04	-0.140	-0.058	-4.719	-0.307	2.69E-06	2.59E-05	-0.113	5.19E-04	-0.158	-0.068	-4.958	-0.323	8.33E-07	2.17E-05	10.00E-06	-0.014	-14.441	Significant (unchanged)	483 / 557
	R_bankssts_thickavg	-0.057	1.44E-04	-0.080	-0.033	-4.742	-0.318	2.41E-06	2.59E-05	-0.046	1.70E-04	-0.072	-0.020	-3.523	-0.236	4.45E-04	1.93E-03	8.90E-04	0.011	19.216	Significant (unchanged)	483 / 557
	R_middletemporal_thickavg	-0.047	1.00E-04	-0.067	-0.028	-4.710	-0.306	2.82E-06	2.59E-05	-0.044	1.19E-04	-0.066	-0.023	-4.074	-0.265	4.99E-05	3.24E-04	1.50E-04	0.003	5.836	Significant (unchanged)	483 / 557
	R_temporalpole_thickavg	-0.107	5.18E-04	-0.151	-0.062	-4.684	-0.317	3.19E-06	2.77E-05	-0.110	6.15E-04	-0.158	-0.061	-4.426	-0.300	1.06E-05	1.18E-04	5.44E-05	-0.003	-2.935	Significant (unchanged)	483 / 557
	R_entorhinal_thickavg	-0.098	4.54E-04	-0.140	-0.056	-4.606	-0.305	4.63E-06	3.61E-05	-0.086	5.38E-04	-0.131	-0.040	-3.695	-0.245	2.31E-04	1.13E-03	5.20E-04	0.012	12.620	Significant (unchanged)	483 / 557
	LThickness	-0.024	3.05E-05	-0.035	-0.014	-4.417	-0.300	1.11E-05	7.50E-05	-0.026	3.61E-05	-0.037	-0.014	-4.255	-0.289	2.29E-05	2.01E-04	9.28E-05	-0.001	-4.887	Significant (unchanged)	483 / 557
	L_precentral_thickavg	-0.037	7.62E-05	-0.054	-0.020	-4.200	-0.280	2.90E-05	1.81E-04	-0.037	9.05E-05	-0.056	-0.018	-3.882	-0.259	1.10E-04	6.36E-04	2.93E-04	-0.0003	-0.744	Significant (unchanged)	483 / 557
	R_precentral_thickavg	-0.042	1.02E-04	-0.061	-0.022	-4.135	-0.269	3.84E-05	2.31E-04	-0.046	1.21E-04	-0.067	-0.024	-4.148	-0.271	3.63E-05	2.83E-04	1.31E-04	-0.004	-9.363	Significant (unchanged)	483 / 557
	R_supramarginal_thickavg	-0.035	7.21E-05	-0.051	-0.018	-4.094	-0.275	4.58E-05	2.64E-04	-0.035	8.55E-05	-0.053	-0.017	-3.823	-0.257	1.40E-04	7.51E-04	3.47E-04	-0.001	-1.704	Significant (unchanged)	483 / 557
	L_fusiform_thickavg	-0.034	6.87E-05	-0.050	-0.017	-4.061	-0.276	5.26E-05	2.74E-04	-0.038	8.14E-05	-0.056	-0.021	-4.251	-0.289	2.32E-05	2.01E-04	9.28E-05	-0.005	-13.924	Significant (unchanged)	483 / 557
	L_lateralorbitofrontal_thickavg	-0.039	9.16E-05	-0.058	-0.020	-4.065	-0.268	5.16E-05	2.74E-04	-0.041	1.09E-04	-0.062	-0.021	-3.955	-0.260	8.18E-05	4.95E-04	2.28E-04	-0.002	-6.034	Significant (unchanged)	483 / 557
	L_supramarginal_thickavg	-0.035	8.04E-05	-0.052	-0.017	-3.859	-0.262	1.21E-04	5.40E-04	-0.040	9.51E-05	-0.059	-0.021	-4.136	-0.281	3.82E-05	2.84E-04	1.31E-04	-0.006	-16.623	Significant (unchanged)	483 / 557
	L_bankssts_thickavg	-0.045	1.37E-04	-0.068	-0.022	-3.829	-0.248	1.36E-04	5.90E-04	-0.046	1.63E-04	-0.071	-0.021	-3.579	-0.232	3.61E-04	1.66E-03	7.65E-04	-0.001	-1.940	Significant (unchanged)	483 / 557
	RThickness	-0.021	2.91E-05	-0.031	-0.010	-3.806	-0.257	1.50E-04	6.32E-04	-0.020	3.46E-05	-0.031	-0.008	-3.348	-0.226	8.43E-04	3.46E-03	1.60E-03	0.001	4.188	Significant (unchanged)	483 / 557
	L_pericalcarine_thickavg	0.041	1.17E-04	0.020	0.062	3.772	0.256	1.71E-04	7.02E-04	0.038	1.39E-04	0.015	0.061	3.254	0.221	1.18E-03	4.58E-03	2.12E-03	-0.002	-6.054	Significant (unchanged)	483 / 557
	L_parstriangularis_thickavg	-0.036	9.37E-05	-0.055	-0.017	-3.676	-0.238	2.49E-04	9.73E-04	-0.030	1.11E-04	-0.050	-0.009	-2.805	-0.182	5.13E-03	1.63E-02	7.53E-03	0.006	16.835	Significant (unchanged)	483 / 557
	R_lateralorbitofrontal_thickavg	-0.035	8.99E-05	-0.053	-0.016	-3.680	-0.248	2.45E-04	9.73E-04	-0.039	1.07E-04	-0.059	-0.019	-3.798	-0.256	1.55E-04	7.78E-04	3.59E-04	-0.004	-12.368	Significant (unchanged)	483 / 557
	L_parsorbitalis_thickavg	-0.049	1.82E-04	-0.075	-0.022	-3.615	-0.231	3.15E-04	1.15E-03	-0.045	2.16E-04	-0.074	-0.016	-3.060	-0.196	2.27E-03	8.05E-03	3.72E-03	0.004	7.591	Significant (unchanged)	483 / 557
	R_fusiform_thickavg	-0.031	7.18E-05	-0.047	-0.014	-3.614	-0.243	3.16E-04	1.15E-03	-0.025	8.49E-05	-0.043	-0.007	-2.702	-0.182	7.00E-03	2.10E-02	9.69E-03	0.006	18.674	Significant (unchanged)	483 / 557
	R_insula_thickavg	-0.038	1.10E-04	-0.059	-0.017	-3.621	-0.241	3.08E-04	1.15E-03	-0.031	1.30E-04	-0.054	-0.009	-2.754	-0.183	5.99E-03	1.87E-02	8.63E-03	0.007	17.265	Significant (unchanged)	483 / 557
	R_parsopercularis_thickavg	-0.032	8.27E-05	-0.050	-0.014	-3.504	-0.238	4.77E-04	1.62E-03	-0.036	9.81E-05	-0.056	-0.017	-3.645	-0.248	2.81E-04	1.33E-03	6.13E-04	-0.004	-13.223	Significant (unchanged)	483 / 557
	R_parsorbitalis_thickavg	-0.041	1.65E-04	-0.066	-0.016	-3.174	-0.200	1.55E-03	4.83E-03	-0.044	1.97E-04	-0.071	-0.016	-3.107	-0.196	1.94E-03	7.22E-03	3.33E-03	-0.003	-7.077	Significant (unchanged)	483 / 557
	R_superiorfrontal_thickavg	-0.026	7.75E-05	-0.043	-0.008	-2.913	-0.198	3.65E-03	1.02E-02	-0.025	9.19E-05	-0.044	-0.006	-2.630	-0.179	8.68E-03	2.51E-02	1.16E-02	0.0004	1.698	Significant (unchanged)	483 / 557
	L_cuneus_thickavg	0.028	9.13E-05	0.009	0.046	2.885	0.193	4.00E-03	1.08E-02	0.026	1.08E-04	0.006	0.046	2.497	0.167	1.27E-02	3.33E-02	1.54E-02	-0.002	-5.692	Significant (unchanged)	483 / 557
	L_lingual_thickavg	0.023	6.55E-05	0.007	0.039	2.818	0.190	4.93E-03	1.30E-02	0.022	7.77E-05	0.005	0.039	2.503	0.169	1.25E-02	3.33E-02	1.54E-02	-0.001	-3.239	Significant (unchanged)	483 / 557
	L_rostralmiddlefrontal_thickavg	-0.023	7.01E-05	-0.040	-0.007	-2.777	-0.188	5.59E-03	1.45E-02	-0.016	8.29E-05	-0.034	0.001	-1.811	-0.123	7.05E-02	1.37E-01	7.05E-02	0.007	29.091	Lost	483 / 557
	R_pericalcarine_thickavg	0.028	1.00E-04	0.008	0.047	2.766	0.187	5.78E-03	1.48E-02	0.022	1.19E-04	0.0004	0.043	1.996	0.135	4.62E-02	9.38E-02	4.70E-02	-0.006	-21.461	Significant (unchanged)	483 / 557
	L_superiorfrontal_thickavg	-0.023	7.63E-05	-0.040	-0.006	-2.615	-0.174	9.05E-03	2.24E-02	-0.019	9.04E-05	-0.038	-0.0003	-1.995	-0.133	4.63E-02	9.38E-02	4.70E-02	0.004	16.977	Significant (unchanged)	483 / 557
	L_inferiorparietal_thickavg	-0.020	6.66E-05	-0.036	-0.004	-2.509	-0.170	1.23E-02	2.78E-02	-0.023	7.90E-05	-0.040	-0.005	-2.580	-0.175	1.00E-02	2.79E-02	1.29E-02	-0.002	-11.990	Significant (unchanged)	483 / 557
	R_lingual_thickavg	0.021	6.72E-05	0.004	0.037	2.510	0.166	1.22E-02	2.78E-02	0.024	7.98E-05	0.006	0.041	2.665	0.176	7.81E-03	2.30E-02	1.06E-02	0.003	15.693	Significant (unchanged)	483 / 557
	R_inferiorparietal_thickavg	-0.017	6.01E-05	-0.033	-0.002	-2.239	-0.150	2.54E-02	5.43E-02	-0.013	7.12E-05	-0.030	0.004	-1.535	-0.103	1.25E-01	2.22E-01		0.004	25.375	Not selected	483 / 557
	R_inferiortemporal_thickavg	-0.022	1.03E-04	-0.042	-0.002	-2.130	-0.144	3.34E-02	7.04E-02	-0.022	1.23E-04	-0.044	-0.001	-2.012	-0.137	4.44E-02	9.25E-02		-0.001	-2.889	Not selected	483 / 557
	R_paracentral_thickavg	-0.018	8.67E-05	-0.036	0.00005	-1.957	-0.133	5.06E-02	10.00E-02	-0.021	1.03E-04	-0.041	-0.002	-2.113	-0.144	3.48E-02	7.61E-02		-0.003	-17.568	Not selected	483 / 557
	R_rostralmiddlefrontal_thickavg	-0.017	7.92E-05	-0.035	0.0003	-1.931	-0.130	5.38E-02	1.04E-01	-0.015	9.40E-05	-0.034	0.004	-1.515	-0.102	1.30E-01	2.28E-01		0.002	14.517	Not selected	483 / 557
	L_rostralanteriorcingulate_thickavg	-0.024	1.85E-04	-0.050	0.003	-1.726	-0.117	8.46E-02	1.52E-01	-0.021	2.20E-04	-0.050	0.008	-1.394	-0.094	1.64E-01	2.72E-01		0.003	12.083	Not selected	483 / 557
	R_caudalanteriorcingulate_thickavg	0.020	1.48E-04	-0.003	0.044	1.677	0.114	9.38E-02	1.64E-01	0.019	1.76E-04	-0.007	0.045	1.419	0.096	1.56E-01	2.65E-01		-0.002	-7.843	Not selected	483 / 557
	R_rostralanteriorcingulate_thickavg	-0.019	1.66E-04	-0.045	0.006	-1.508	-0.102	1.32E-01	2.19E-01	-0.016	1.97E-04	-0.043	0.012	-1.105	-0.075	2.69E-01	3.89E-01		0.004	20.211	Not selected	483 / 557
	R_precuneus_thickavg	-0.010	5.43E-05	-0.025	0.004	-1.398	-0.095	1.62E-01	2.56E-01	-0.009	6.44E-05	-0.025	0.006	-1.161	-0.079	2.46E-01	3.69E-01		0.001	9.580	Not selected	483 / 557
	L_postcentral_thickavg	0.010	8.06E-05	-0.007	0.028	1.142	0.077	2.54E-01	3.68E-01	0.010	9.57E-05	-0.009	0.029	1.032	0.070	3.02E-01	4.33E-01		-0.0002	-1.562	Not selected	483 / 557
	L_precuneus_thickavg	-0.008	5.39E-05	-0.023	0.006	-1.138	-0.077	2.55E-01	3.68E-01	-0.009	6.40E-05	-0.025	0.006	-1.178	-0.080	2.39E-01	3.62E-01		-0.001	-12.732	Not selected	483 / 557
	R_cuneus_thickavg	0.010	8.32E-05	-0.008	0.028	1.117	0.075	2.64E-01	3.72E-01	0.012	9.87E-05	-0.007	0.032	1.212	0.081	2.26E-01	3.52E-01		0.002	18.209	Not selected	483 / 557
	L_superiorparietal_thickavg	-0.007	5.70E-05	-0.022	0.007	-0.989	-0.067	3.23E-01	4.34E-01	-0.007	6.76E-05	-0.023	0.009	-0.821	-0.056	4.12E-01	5.65E-01		0.001	9.558	Not selected	483 / 557
	R_superiorparietal_thickavg	-0.006	5.47E-05	-0.020	0.009	-0.776	-0.052	4.38E-01	5.46E-01	-0.003	6.48E-05	-0.019	0.013	-0.366	-0.025	7.14E-01	8.40E-01		0.003	48.615	Not selected	483 / 557
	L_transversetemporal_thickavg	-0.010	1.70E-04	-0.035	0.016	-0.758	-0.052	4.48E-01	5.54E-01	-0.011	2.02E-04	-0.039	0.017	-0.766	-0.052	4.44E-01	5.97E-01		-0.001	-10.070	Not selected	483 / 557
	R_postcentral_thickavg	0.007	1.01E-04	-0.012	0.027	0.745	0.050	4.56E-01	5.54E-01	0.006	1.20E-04	-0.015	0.028	0.556	0.038	5.78E-01	7.22E-01		-0.001	-18.712	Not selected	483 / 557
	R_posteriorcingulate_thickavg	-0.006	6.94E-05	-0.023	0.010	-0.748	-0.051	4.54E-01	5.54E-01	-0.006	8.23E-05	-0.024	0.012	-0.628	-0.042	5.30E-01	6.78E-01		0.001	8.652	Not selected	483 / 557
	L_posteriorcingulate_thickavg	0.006	7.88E-05	-0.011	0.023	0.670	0.045	5.03E-01	5.99E-01	-0.002	9.31E-05	-0.021	0.017	-0.232	-0.016	8.16E-01	8.97E-01		-0.008	-137.699	Not selected	483 / 557
	R_lateraloccipital_thickavg	-0.005	6.06E-05	-0.020	0.010	-0.623	-0.042	5.33E-01	6.21E-01	-0.001	7.18E-05	-0.017	0.016	-0.100	-0.007	9.20E-01	9.68E-01		0.004	82.478	Not selected	483 / 557
	R_frontalpole_thickavg	0.012	3.58E-04	-0.025	0.049	0.619	0.040	5.36E-01	6.21E-01	0.017	4.26E-04	-0.024	0.057	0.820	0.053	4.13E-01	5.65E-01		0.005	44.504	Not selected	483 / 557
	R_parahippocampal_thickavg	-0.007	1.95E-04	-0.034	0.020	-0.507	-0.034	6.12E-01	6.87E-01	-0.005	2.31E-04	-0.035	0.024	-0.353	-0.024	7.24E-01	8.40E-01		0.002	24.085	Not selected	483 / 557
	R_parstriangularis_thickavg	-0.005	9.67E-05	-0.024	0.015	-0.480	-0.031	6.31E-01	7.03E-01	-0.004	1.15E-04	-0.025	0.017	-0.372	-0.024	7.10E-01	8.40E-01		0.001	15.513	Not selected	483 / 557
	L_frontalpole_thickavg	-0.007	3.61E-04	-0.044	0.030	-0.376	-0.025	7.07E-01	7.71E-01	0.006	4.28E-04	-0.035	0.047	0.294	0.020	7.69E-01	8.63E-01		0.013	185.170	Not selected	483 / 557
	L_medialorbitofrontal_thickavg	0.003	1.04E-04	-0.017	0.023	0.280	0.019	7.80E-01	8.33E-01	0.004	1.23E-04	-0.018	0.026	0.361	0.025	7.18E-01	8.40E-01		0.001	40.365	Not selected	483 / 557
	L_lateraloccipital_thickavg	-0.002	5.70E-05	-0.017	0.013	-0.228	-0.015	8.20E-01	8.70E-01	-0.002	6.78E-05	-0.018	0.014	-0.245	-0.016	8.07E-01	8.93E-01		-0.0003	-16.935	Not selected	483 / 557
	R_isthmuscingulate_thickavg	-0.002	1.11E-04	-0.023	0.019	-0.190	-0.013	8.49E-01	8.89E-01	-0.004	1.32E-04	-0.026	0.019	-0.338	-0.023	7.36E-01	8.44E-01		-0.002	-93.029	Not selected	483 / 557
	R_transversetemporal_thickavg	-0.002	2.03E-04	-0.030	0.026	-0.158	-0.011	8.75E-01	9.04E-01	-0.001	2.41E-04	-0.032	0.029	-0.079	-0.005	9.37E-01	9.68E-01		0.001	45.715	Not selected	483 / 557
	L_paracentral_thickavg	0.001	9.14E-05	-0.018	0.020	0.121	0.008	9.04E-01	9.28E-01	-0.001	1.08E-04	-0.021	0.019	-0.099	-0.007	9.21E-01	9.68E-01		-0.002	-189.728	Not selected	483 / 557
	L_caudalanteriorcingulate_thickavg	0.001	1.65E-04	-0.024	0.027	0.112	0.008	9.11E-01	9.29E-01	0.0002	1.96E-04	-0.027	0.028	0.017	0.001	9.87E-01	9.88E-01		-0.001	-83.624	Not selected	483 / 557
	L_isthmuscingulate_thickavg	0.001	1.03E-04	-0.019	0.021	0.078	0.005	9.38E-01	9.50E-01	0.002	1.22E-04	-0.020	0.023	0.138	0.009	8.90E-01	9.64E-01		0.001	93.099	Not selected	483 / 557
	L_parahippocampal_thickavg	-0.001	2.77E-04	-0.034	0.032	-0.058	-0.004	9.54E-01	9.54E-01	-0.013	3.29E-04	-0.049	0.022	-0.734	-0.049	4.63E-01	6.07E-01		-0.012	-1278.370	Not selected	483 / 557
	R_medialorbitofrontal_thickavg	0.001	1.01E-04	-0.019	0.020	0.062	0.004	9.50E-01	9.54E-01	-0.001	1.20E-04	-0.022	0.021	-0.070	-0.005	9.44E-01	9.69E-01		-0.001	-222.348	Not selected	483 / 557
Subcortical volume	Lput	112.279	1274.768	42.219	182.340	3.145	0.210	1.71E-03	5.13E-03	120.259	1513.002	43.932	196.586	3.092	0.206	2.04E-03	7.41E-03	3.42E-03	7.980	7.108	Significant (unchanged)	483 / 557
	Rput	90.173	1148.112	23.684	156.662	2.661	0.179	7.91E-03	1.99E-02	85.715	1362.511	13.284	158.147	2.322	0.156	2.04E-02	4.90E-02	2.30E-02	-4.457	-4.943	Significant (unchanged)	483 / 557
	Raccumb	-17.810	46.942	-31.255	-4.366	-2.600	-0.174	9.47E-03	2.31E-02	-17.670	55.715	-32.317	-3.024	-2.367	-0.159	1.81E-02	4.41E-02	2.07E-02	0.140	0.785	Significant (unchanged)	483 / 557
	RLatVent	-344.620	2.96E+04	-682.251	-6.988	-2.003	-0.127	4.55E-02	9.21E-02	-261.846	3.53E+04	-630.722	107.030	-1.393	-0.088	1.64E-01	2.72E-01		82.774	24.019	Not selected	483 / 557
	Laccumb	-12.436	52.869	-26.704	1.832	-1.710	-0.114	8.75E-02	1.55E-01	-8.809	62.596	-24.335	6.716	-1.113	-0.075	2.66E-01	3.87E-01		3.626	29.160	Not selected	483 / 557
	Lpal	20.001	195.920	-7.465	47.467	1.429	0.096	1.53E-01	2.44E-01	17.273	232.480	-12.646	47.193	1.133	0.076	2.58E-01	3.79E-01		-2.728	-13.637	Not selected	483 / 557
	Rhippo	-28.835	494.99999	-72.493	14.823	-1.296	-0.085	1.95E-01	3.05E-01	-32.512	588.215	-80.103	15.079	-1.341	-0.088	1.80E-01	2.93E-01		-3.677	-12.753	Not selected	483 / 557
	Ramyg	-13.965	123.891	-35.807	7.876	-1.255	-0.084	2.10E-01	3.24E-01	-19.208	146.856	-42.988	4.571	-1.585	-0.107	1.13E-01	2.05E-01		-5.243	-37.543	Not selected	483 / 557
	Lcaud	-32.451	675.260	-83.442	18.540	-1.249	-0.081	2.12E-01	3.24E-01	1.477	796.230	-53.893	56.848	0.052	0.003	9.58E-01	9.71E-01		33.928	104.552	Not selected	483 / 557
	Lamyg	-14.977	148.548	-38.894	8.939	-1.229	-0.083	2.19E-01	3.32E-01	-20.727	176.085	-46.766	5.312	-1.562	-0.105	1.19E-01	2.13E-01		-5.750	-38.388	Not selected	483 / 557
	LLatVent	-225.493	3.55E+04	-595.050	144.064	-1.197	-0.076	2.31E-01	3.45E-01	-103.727	4.23E+04	-507.119	299.666	-0.505	-0.032	6.14E-01	7.42E-01		121.766	54.0001	Not selected	483 / 557
	Rpal	14.135	173.101	-11.682	39.952	1.074	0.072	2.83E-01	3.91E-01	12.283	205.417	-15.841	40.407	0.857	0.058	3.92E-01	5.50E-01		-1.852	-13.103	Not selected	483 / 557
	Rcaud	-20.161	658.402	-70.511	30.190	-0.786	-0.053	4.32E-01	5.44E-01	8.883	776.306	-45.790	63.557	0.319	0.021	7.50E-01	8.54E-01		29.044	144.062	Not selected	483 / 557
	Lthal	27.891	1410.098	-45.794	101.577	0.743	0.050	4.58E-01	5.54E-01	11.534	1671.623	-68.694	91.763	0.282	0.019	7.78E-01	8.67E-01		-16.357	-58.645	Not selected	483 / 557
	Rthal	22.368	1213.801	-45.997	90.732	0.642	0.043	5.21E-01	6.16E-01	19.456	1440.018	-55.007	93.919	0.513	0.035	6.08E-01	7.41E-01		-2.912	-13.017	Not selected	483 / 557
	Lhippo	-13.473	476.509	-56.307	29.362	-0.617	-0.040	5.37E-01	6.21E-01	-12.649	566.555	-59.356	34.058	-0.531	-0.035	5.95E-01	7.31E-01		0.823	6.112	Not selected	483 / 557

### Sheet: Supplementary Table 18
Table S18. Brain structural differences between TS/CTD cases and controls before and after adjusting for comorbid OCD in Adult (>=18 y/o) group
Region / Structure		Unadjusted								Adjusted for OCD									Change vs Unadjusted
Regions	Brain Structure	Beta	Beta variance	95% CI (lower)	95% CI (upper)	t value	Cohen's d	P value	FDR-p	Beta	Beta variance	95% CI (lower)	95% CI (upper)	t value	Cohen's d	P value	FDR-p (global)	FDR-p (unadj sig only)	Delta Beta	% Change	Significance Change (unadj sig FDR)	n case / n control
Surface area	L_posteriorcingulate_surfavg	-67.226	340.890	-103.554	-30.898	-3.641	-0.425	3.18E-04	1.24E-02	-69.308	394.079	-108.368	-30.248	-3.491	-0.408	5.50E-04	2.15E-02	6.88E-04	-2.082	-3.097	Significant (unchanged)	123 / 197
	R_medialorbitofrontal_surfavg	-91.961	593.866	-139.910	-44.012	-3.774	-0.445	2.04E-04	1.24E-02	-106.346	684.387	-157.820	-54.871	-4.065	-0.480	6.71E-05	1.05E-02	3.35E-04	-14.384	-15.642	Significant (unchanged)	123 / 197
	R_parahippocampal_surfavg	-36.468	97.281	-55.875	-17.061	-3.697	-0.432	2.57E-04	1.24E-02	-40.116	112.166	-60.955	-19.277	-3.788	-0.443	1.82E-04	1.09E-02	3.48E-04	-3.648	-10.003	Significant (unchanged)	123 / 197
	R_superiorfrontal_surfavg	-334.620	7159.177	-501.102	-168.138	-3.955	-0.462	1.39E-04	1.24E-02	-351.009	8245.229	-529.676	-172.343	-3.866	-0.452	2.09E-04	1.09E-02	3.48E-04	-16.389	-4.898	Significant (unchanged)	123 / 197
	L_rostralanteriorcingulate_surfavg	-59.015	296.403	-92.890	-25.140	-3.428	-0.400	6.90E-04	2.15E-02	-59.780	342.728	-96.207	-23.354	-3.229	-0.378	1.37E-03	4.29E-02	1.37E-03	-0.765	-1.296	Significant (unchanged)	123 / 197
	LSurfArea	-1999.437	4.21E+05	-3276.823	-722.051	-3.080	-0.360	2.26E-03	5.86E-02	-2121.655	4.87E+05	-3494.773	-748.536	-3.040	-0.356	2.56E-03	6.44E-02		-122.217	-6.113	Not selected	123 / 197
	RSurfArea	-1984.432	4.34E+05	-3280.198	-688.667	-3.013	-0.352	2.80E-03	6.23E-02	-2073.313	5.01E+05	-3466.440	-680.185	-2.928	-0.342	3.66E-03	6.44E-02		-88.880	-4.479	Not selected	123 / 197
	R_lateralorbitofrontal_surfavg	-104.601	1241.505	-173.930	-35.273	-2.969	-0.357	3.23E-03	6.30E-02	-108.365	1446.951	-183.211	-33.519	-2.849	-0.343	4.70E-03	7.32E-02		-3.764	-3.598	Not selected	123 / 197
	R_rostralmiddlefrontal_surfavg	-272.716	8516.617	-454.296	-91.135	-2.955	-0.345	3.93E-03	6.82E-02	-272.842	9854.728	-468.170	-77.514	-2.748	-0.321	7.32E-03	1.04E-01		-0.126	-0.046	Not selected	123 / 197
	L_insula_surfavg	-82.980	898.530	-141.959	-23.9999	-2.768	-0.329	6.01E-03	8.53E-02	-78.799	1044.627	-142.393	-15.204	-2.438	-0.290	1.54E-02	1.34E-01		4.181	5.039	Not selected	123 / 197
	R_insula_surfavg	-74.564	717.749	-127.277	-21.850	-2.783	-0.327	5.85E-03	8.53E-02	-59.042	825.379	-115.571	-2.513	-2.055	-0.242	4.12E-02	2.09E-01		15.522	20.817	Not selected	123 / 197
	R_caudalmiddlefrontal_surfavg	-110.519	1676.367	-191.079	-29.959	-2.699	-0.317	7.53E-03	9.79E-02	-131.503	1920.719	-217.736	-45.270	-3.001	-0.353	3.09E-03	6.44E-02		-20.983	-18.986	Not selected	123 / 197
	L_lateralorbitofrontal_surfavg	-71.958	845.776	-129.180	-14.736	-2.474	-0.289	1.39E-02	1.32E-01	-77.603	977.228	-139.112	-16.093	-2.482	-0.290	1.36E-02	1.32E-01		-5.645	-7.845	Not selected	123 / 197
	L_postcentral_surfavg	-138.592	3166.941	-249.320	-27.864	-2.463	-0.296	1.44E-02	1.32E-01	-159.942	3676.936	-279.254	-40.630	-2.638	-0.317	8.80E-03	1.05E-01		-21.350	-15.405	Not selected	123 / 197
	R_paracentral_surfavg	-56.593	509.947	-101.025	-12.160	-2.506	-0.297	1.28E-02	1.32E-01	-49.332	593.179	-97.254	-1.410	-2.026	-0.241	4.38E-02	2.09E-01		7.261	12.830	Not selected	123 / 197
	R_parsopercularis_surfavg	-60.934	628.348	-110.255	-11.612	-2.431	-0.285	1.62E-02	1.40E-01	-57.757	729.438	-110.899	-4.615	-2.139	-0.251	3.41E-02	1.96E-01		3.177	5.213	Not selected	123 / 197
	L_superiorfrontal_surfavg	-195.902	7902.925	-370.818	-20.986	-2.204	-0.261	2.85E-02	2.22E-01	-174.134	9193.481	-362.795	14.526	-1.816	-0.215	7.06E-02	2.40E-01		21.768	11.112	Not selected	123 / 197
	L_superiorparietal_surfavg	-164.176	6043.089	-317.132	-11.221	-2.112	-0.252	3.56E-02	2.52E-01	-165.725	7039.002	-330.806	-0.644	-1.975	-0.236	4.92E-02	2.18E-01		-1.549	-0.943	Not selected	123 / 197
	R_fusiform_surfavg	-81.961	1584.148	-160.274	-3.648	-2.059	-0.245	4.04E-02	2.70E-01	-93.704	1845.188	-178.225	-9.184	-2.181	-0.261	3.00E-02	1.86E-01		-11.744	-14.328	Not selected	123 / 197
	R_middletemporal_surfavg	-89.143	1898.418	-174.872	-3.413	-2.046	-0.239	4.16E-02	2.70E-01	-90.648	2195.156	-182.836	1.540	-1.935	-0.226	5.39E-02	2.18E-01		-1.506	-1.689	Not selected	123 / 197
	L_medialorbitofrontal_surfavg	-45.517	536.749	-91.102	0.068	-1.965	-0.232	5.07E-02	2.72E-01	-43.114	624.606	-92.289	6.061	-1.725	-0.204	8.59E-02	2.73E-01		2.403	5.279	Not selected	123 / 197
	L_middletemporal_surfavg	-88.596	1923.123	-174.882	-2.310	-2.020	-0.236	4.59E-02	2.72E-01	-96.311	2229.611	-189.220	-3.402	-2.040	-0.239	4.42E-02	2.09E-01		-7.715	-8.708	Not selected	123 / 197
	L_precuneus_surfavg	-97.628	2616.262	-198.269	3.014	-1.909	-0.224	5.76E-02	2.72E-01	-112.087	3021.201	-220.239	-3.936	-2.039	-0.240	4.27E-02	2.09E-01		-14.460	-14.811	Not selected	123 / 197
	L_superiortemporal_surfavg	-88.547	2143.936	-179.652	2.558	-1.912	-0.223	5.67E-02	2.72E-01	-107.746	2470.162	-205.538	-9.954	-2.168	-0.254	3.09E-02	1.86E-01		-19.199	-21.682	Not selected	123 / 197
	L_frontalpole_surfavg	-7.563	15.491	-15.307	0.182	-1.921	-0.229	5.56E-02	2.72E-01	-5.352	17.932	-13.684	2.980	-1.264	-0.151	2.07E-01	3.99E-01		2.211	29.232	Not selected	123 / 197
	R_superiortemporal_surfavg	-76.751	1586.034	-155.111	1.608	-1.927	-0.225	5.49E-02	2.72E-01	-83.824	1832.775	-168.059	0.412	-1.958	-0.229	5.11E-02	2.18E-01		-7.072	-9.215	Not selected	123 / 197
	R_transversetemporal_surfavg	-10.958	31.721	-22.040	0.124	-1.946	-0.228	5.34E-02	2.72E-01	-11.256	36.826	-23.197	0.684	-1.855	-0.218	6.55E-02	2.30E-01		-0.298	-2.719	Not selected	123 / 197
	R_inferiortemporal_surfavg	-81.407	1938.009	-168.026	5.212	-1.849	-0.216	6.54E-02	2.91E-01	-76.181	2240.328	-169.313	16.951	-1.610	-0.188	1.09E-01	3.19E-01		5.226	6.419	Not selected	123 / 197
	L_caudalanteriorcingulate_surfavg	-29.124	258.559	-60.763	2.514	-1.811	-0.212	7.31E-02	3.08E-01	-33.154	299.293	-67.194	0.886	-1.916	-0.224	5.84E-02	2.24E-01		-4.030	-13.837	Not selected	123 / 197
	L_supramarginal_surfavg	-132.182	5606.195	-279.505	15.141	-1.765	-0.208	7.88E-02	3.24E-01	-157.170	6480.715	-315.570	1.229	-1.952	-0.231	5.22E-02	2.18E-01		-24.988	-18.904	Not selected	123 / 197
	R_caudalanteriorcingulate_surfavg	-28.962	325.215	-64.445	6.521	-1.606	-0.190	1.10E-01	4.04E-01	-26.215	378.948	-64.518	12.088	-1.347	-0.160	1.79E-01	3.83E-01		2.747	9.486	Not selected	123 / 197
	R_frontalpole_surfavg	-7.888	23.198	-17.365	1.589	-1.638	-0.191	1.02E-01	4.04E-01	-11.916	26.431	-22.032	-1.800	-2.318	-0.271	2.11E-02	1.65E-01		-4.028	-51.057	Not selected	123 / 197
	R_posteriorcingulate_surfavg	-31.249	396.590	-70.433	7.935	-1.569	-0.188	1.18E-01	4.13E-01	-29.956	462.223	-72.259	12.347	-1.393	-0.167	1.65E-01	3.78E-01		1.293	4.137	Not selected	123 / 197
	L_caudalmiddlefrontal_surfavg	-62.239	1627.255	-141.610	17.132	-1.543	-0.183	1.24E-01	4.20E-01	-75.336	1888.209	-160.836	10.164	-1.734	-0.206	8.42E-02	2.73E-01		-13.097	-21.043	Not selected	123 / 197
	L_inferiorparietal_surfavg	-106.222	5022.492	-245.665	33.221	-1.499	-0.175	1.36E-01	4.20E-01	-59.447	5665.666	-207.551	88.657	-0.790	-0.092	4.30E-01	6.05E-01		46.775	44.035	Not selected	123 / 197
	L_inferiortemporal_surfavg	-68.292	2264.756	-161.929	25.345	-1.435	-0.170	1.53E-01	4.20E-01	-63.206	2634.891	-164.206	37.795	-1.231	-0.146	2.20E-01	4.18E-01		5.086	7.448	Not selected	123 / 197
	L_lateraloccipital_surfavg	-105.211	5441.877	-250.358	39.937	-1.426	-0.173	1.55E-01	4.20E-01	-85.101	6336.685	-241.731	71.528	-1.069	-0.130	2.86E-01	4.85E-01		20.109	19.113	Not selected	123 / 197
	L_parahippocampal_surfavg	-12.647	75.278	-29.719	4.424	-1.458	-0.176	1.46E-01	4.20E-01	-18.962	86.890	-37.303	-0.621	-2.034	-0.246	4.28E-02	2.09E-01		-6.315	-49.929	Not selected	123 / 197
	L_paracentral_surfavg	-27.139	342.679	-63.563	9.284	-1.466	-0.174	1.44E-01	4.20E-01	-25.293	399.151	-64.603	14.018	-1.266	-0.151	2.07E-01	3.99E-01		1.847	6.805	Not selected	123 / 197
	L_parstriangularis_surfavg	-32.972	537.292	-78.580	12.636	-1.422	-0.168	1.56E-01	4.20E-01	-30.195	623.646	-79.332	18.942	-1.209	-0.143	2.28E-01	4.28E-01		2.777	8.423	Not selected	123 / 197
	L_precentral_surfavg	-78.055	2610.795	-178.592	22.481	-1.528	-0.179	1.29E-01	4.20E-01	-104.203	2960.642	-211.265	2.858	-1.915	-0.224	5.88E-02	2.24E-01		-26.148	-33.499	Not selected	123 / 197
	L_temporalpole_surfavg	-10.078	47.129	-23.586	3.430	-1.468	-0.171	1.43E-01	4.20E-01	-10.093	54.497	-24.618	4.433	-1.367	-0.160	1.73E-01	3.79E-01		-0.015	-0.147	Not selected	123 / 197
	R_isthmuscingulate_surfavg	-24.436	264.027	-56.408	7.535	-1.504	-0.176	1.34E-01	4.20E-01	-33.605	303.263	-67.870	0.660	-1.930	-0.226	5.46E-02	2.18E-01		-9.168	-37.520	Not selected	123 / 197
	R_rostralanteriorcingulate_surfavg	-17.922	173.033	-43.805	7.960	-1.362	-0.159	1.74E-01	4.60E-01	-19.975	199.982	-47.801	7.850	-1.413	-0.165	1.59E-01	3.78E-01		-2.053	-11.455	Not selected	123 / 197
	L_entorhinal_surfavg	-13.639	109.949	-34.270	6.993	-1.301	-0.152	1.96E-01	4.75E-01	-16.015	127.446	-38.228	6.197	-1.419	-0.166	1.59E-01	3.78E-01		-2.377	-17.428	Not selected	123 / 197
	R_lateraloccipital_surfavg	-93.643	5270.886	-236.492	49.207	-1.290	-0.156	1.98E-01	4.75E-01	-164.582	6047.756	-317.599	-11.566	-2.116	-0.258	3.51E-02	1.96E-01		-70.940	-75.756	Not selected	123 / 197
	R_parsorbitalis_surfavg	-15.621	145.318	-39.340	8.097	-1.296	-0.151	1.96E-01	4.75E-01	-16.671	168.009	-42.175	8.833	-1.286	-0.150	1.99E-01	3.99E-01		-1.049	-6.716	Not selected	123 / 197
	R_lingual_surfavg	-59.529	2870.111	-164.940	45.882	-1.111	-0.134	2.67E-01	5.06E-01	-58.294	3347.303	-172.132	55.545	-1.008	-0.122	3.14E-01	5.27E-01		1.235	2.075	Not selected	123 / 197
	R_precentral_surfavg	-61.748	3191.818	-172.910	49.414	-1.093	-0.128	2.76E-01	5.06E-01	-95.277	3639.285	-213.977	23.422	-1.579	-0.185	1.16E-01	3.36E-01		-33.529	-54.301	Not selected	123 / 197
	R_temporalpole_surfavg	-8.714	61.135	-24.099	6.670	-1.115	-0.133	2.66E-01	5.06E-01	-13.578	70.416	-30.090	2.933	-1.618	-0.193	1.07E-01	3.19E-01		-4.864	-55.818	Not selected	123 / 197
	L_lingual_surfavg	-50.601	2592.479	-150.784	49.582	-0.994	-0.124	3.21E-01	5.50E-01	-72.272	3017.266	-180.353	35.809	-1.316	-0.164	1.89E-01	3.88E-01		-21.671	-42.828	Not selected	123 / 197
	R_bankssts_surfavg	-14.387	219.341	-43.527	14.753	-0.971	-0.114	3.33E-01	5.52E-01	-17.823	255.846	-49.295	13.650	-1.114	-0.131	2.67E-01	4.65E-01		-3.436	-23.881	Not selected	123 / 197
	R_postcentral_surfavg	-54.129	3018.688	-162.234	53.976	-0.985	-0.115	3.26E-01	5.52E-01	-44.143	3516.812	-160.828	72.542	-0.744	-0.087	4.58E-01	6.09E-01		9.986	18.449	Not selected	123 / 197
	L_isthmuscingulate_surfavg	-15.089	326.309	-50.632	20.453	-0.835	-0.098	4.04E-01	6.01E-01	-26.318	373.942	-64.367	11.731	-1.361	-0.160	1.75E-01	3.79E-01		-11.229	-74.413	Not selected	123 / 197
	L_pericalcarine_surfavg	-27.394	1037.476	-90.770	35.982	-0.850	-0.105	3.96E-01	6.01E-01	-32.686	1210.696	-101.150	35.777	-0.939	-0.116	3.48E-01	5.38E-01		-5.292	-19.319	Not selected	123 / 197
	L_transversetemporal_surfavg	-6.493	62.315	-22.025	9.039	-0.823	-0.096	4.12E-01	6.01E-01	-12.008	73.327	-28.857	4.841	-1.402	-0.165	1.63E-01	3.78E-01		-5.515	-84.934	Not selected	123 / 197
	L_rostralmiddlefrontal_surfavg	-72.251	8063.897	-248.939	104.438	-0.805	-0.096	4.22E-01	6.04E-01	-82.858	9398.013	-273.605	107.890	-0.855	-0.102	3.93E-01	5.75E-01		-10.607	-14.681	Not selected	123 / 197
	L_cuneus_surfavg	-23.100	919.777	-82.773	36.573	-0.762	-0.092	4.47E-01	6.07E-01	-44.935	1062.853	-109.082	19.213	-1.378	-0.167	1.69E-01	3.78E-01		-21.835	-94.521	Not selected	123 / 197
	R_cuneus_surfavg	23.245	901.129	-35.819	82.310	0.774	0.093	4.39E-01	6.07E-01	3.524	1042.469	-60.005	67.053	0.109	0.013	9.13E-01	9.56E-01		-19.722	-84.840	Not selected	123 / 197
	R_superiorparietal_surfavg	-61.047	6223.114	-216.265	94.170	-0.774	-0.090	4.40E-01	6.07E-01	-36.315	7134.241	-202.509	129.879	-0.430	-0.050	6.68E-01	7.84E-01		24.732	40.513	Not selected	123 / 197
	L_parsorbitalis_surfavg	-6.899	88.188	-25.376	11.579	-0.735	-0.086	4.63E-01	6.17E-01	-11.903	101.367	-31.713	7.907	-1.182	-0.138	2.38E-01	4.37E-01		-5.004	-72.536	Not selected	123 / 197
	R_parstriangularis_surfavg	-20.108	787.392	-75.320	35.104	-0.717	-0.084	4.74E-01	6.22E-01	-4.339	901.485	-63.417	54.738	-0.145	-0.017	8.85E-01	9.33E-01		15.769	78.420	Not selected	123 / 197
	R_pericalcarine_surfavg	-23.658	1197.432	-91.744	44.429	-0.684	-0.083	4.95E-01	6.33E-01	-30.580	1395.916	-104.094	42.934	-0.818	-0.099	4.14E-01	5.87E-01		-6.922	-29.261	Not selected	123 / 197
	R_supramarginal_surfavg	-43.789	4241.249	-171.929	84.350	-0.672	-0.079	5.02E-01	6.37E-01	-41.824	4925.156	-179.910	96.263	-0.596	-0.070	5.52E-01	6.83E-01		1.966	4.489	Not selected	123 / 197
	L_fusiform_surfavg	-17.182	1543.996	-94.496	60.132	-0.437	-0.053	6.62E-01	7.77E-01	-31.816	1796.189	-115.207	51.575	-0.751	-0.091	4.53E-01	6.09E-01		-14.634	-85.169	Not selected	123 / 197
	L_parsopercularis_surfavg	-12.130	1092.490	-77.165	52.904	-0.367	-0.043	7.14E-01	8.07E-01	-22.983	1271.255	-93.138	47.172	-0.645	-0.077	5.20E-01	6.59E-01		-10.852	-89.465	Not selected	123 / 197
	R_entorhinal_surfavg	3.219	76.610	-14.002	20.441	0.368	0.043	7.13E-01	8.07E-01	-1.957	88.310	-20.447	16.534	-0.208	-0.024	8.35E-01	9.18E-01		-5.176	-160.783	Not selected	123 / 197
	R_inferiorparietal_surfavg	-24.923	7763.481	-198.290	148.443	-0.283	-0.034	7.77E-01	8.56E-01	20.578	8960.971	-165.681	206.838	0.217	0.026	8.28E-01	9.18E-01		45.502	182.566	Not selected	123 / 197
	R_precuneus_surfavg	4.482	3481.407	-111.613	120.577	0.076	0.009	9.39E-01	9.60E-01	-9.802	4020.724	-134.567	114.964	-0.155	-0.018	8.77E-01	9.31E-01		-14.284	-318.663	Not selected	123 / 197
	L_bankssts_surfavg	-0.719	348.513	-37.451	36.013	-0.038	-0.004	9.69E-01	9.76E-01	-6.234	402.260	-45.697	33.229	-0.311	-0.036	7.56E-01	8.61E-01		-5.515	-767.427	Not selected	123 / 197
Cortical thickness	R_temporalpole_thickavg	-0.087	1.49E-03	-0.163	-0.011	-2.248	-0.262	2.53E-02	2.07E-01	-0.102	1.72E-03	-0.183	-0.020	-2.455	-0.287	1.46E-02	1.34E-01		-0.015	-17.131	Not selected	123 / 197
	L_isthmuscingulate_thickavg	0.042	3.81E-04	0.003	0.080	2.131	0.253	3.39E-02	2.52E-01	0.048	4.42E-04	0.007	0.090	2.299	0.273	2.23E-02	1.65E-01		0.007	16.268	Not selected	123 / 197
	R_postcentral_thickavg	-0.033	2.69E-04	-0.065	-0.0004	-1.993	-0.252	4.71E-02	2.72E-01	-0.039	3.13E-04	-0.074	-0.004	-2.210	-0.280	2.78E-02	1.86E-01		-0.006	-19.758	Not selected	123 / 197
	R_middletemporal_thickavg	0.033	3.19E-04	-0.002	0.069	1.875	0.212	6.17E-02	2.83E-01	0.051	3.67E-04	0.013	0.088	2.643	0.302	8.63E-03	1.05E-01		0.017	51.292	Not selected	123 / 197
	L_posteriorcingulate_thickavg	0.030	2.75E-04	-0.002	0.063	1.818	0.222	7.01E-02	3.04E-01	0.046	3.15E-04	0.011	0.081	2.582	0.317	1.03E-02	1.07E-01		0.016	52.187	Not selected	123 / 197
	L_supramarginal_thickavg	0.025	2.41E-04	-0.006	0.055	1.596	0.201	1.11E-01	4.04E-01	0.037	2.79E-04	0.004	0.070	2.196	0.277	2.89E-02	1.86E-01		0.012	47.957	Not selected	123 / 197
	R_caudalanteriorcingulate_thickavg	-0.031	3.66E-04	-0.068	0.007	-1.610	-0.198	1.08E-01	4.04E-01	-0.016	4.23E-04	-0.056	0.025	-0.769	-0.095	4.43E-01	6.09E-01		0.015	48.691	Not selected	123 / 197
	R_supramarginal_thickavg	0.024	2.17E-04	-0.005	0.053	1.630	0.206	1.04E-01	4.04E-01	0.037	2.51E-04	0.006	0.068	2.332	0.294	2.04E-02	1.65E-01		0.013	53.617	Not selected	123 / 197
	L_superiorfrontal_thickavg	0.023	2.25E-04	-0.006	0.053	1.562	0.198	1.19E-01	4.13E-01	0.019	2.63E-04	-0.013	0.051	1.195	0.152	2.33E-01	4.33E-01		-0.004	-17.335	Not selected	123 / 197
	L_parahippocampal_thickavg	0.046	9.37E-04	-0.014	0.106	1.509	0.180	1.32E-01	4.20E-01	0.061	1.09E-03	-0.004	0.126	1.847	0.221	6.58E-02	2.30E-01		0.015	31.871	Not selected	123 / 197
	L_pericalcarine_thickavg	-0.025	2.79E-04	-0.058	0.008	-1.481	-0.185	1.40E-01	4.20E-01	-0.039	3.22E-04	-0.075	-0.004	-2.188	-0.273	2.94E-02	1.86E-01		-0.015	-58.656	Not selected	123 / 197
	R_precentral_thickavg	0.030	4.53E-04	-0.012	0.072	1.422	0.171	1.56E-01	4.20E-01	0.034	5.28E-04	-0.011	0.079	1.469	0.177	1.43E-01	3.74E-01		0.004	11.598	Not selected	123 / 197
	R_parahippocampal_thickavg	0.033	6.02E-04	-0.015	0.081	1.350	0.164	1.78E-01	4.63E-01	0.038	7.02E-04	-0.014	0.090	1.440	0.175	1.51E-01	3.78E-01		0.005	15.258	Not selected	123 / 197
	R_pericalcarine_thickavg	-0.021	2.66E-04	-0.053	0.011	-1.290	-0.164	1.98E-01	4.75E-01	-0.020	3.12E-04	-0.054	0.015	-1.109	-0.141	2.68E-01	4.65E-01		0.001	7.033	Not selected	123 / 197
	R_transversetemporal_thickavg	0.035	7.06E-04	-0.017	0.087	1.314	0.158	1.90E-01	4.75E-01	0.038	8.24E-04	-0.018	0.095	1.326	0.160	1.86E-01	3.87E-01		0.003	8.957	Not selected	123 / 197
	L_cuneus_thickavg	-0.020	2.63E-04	-0.052	0.012	-1.233	-0.156	2.19E-01	4.86E-01	-0.027	3.06E-04	-0.062	0.007	-1.552	-0.197	1.22E-01	3.45E-01		-0.007	-35.965	Not selected	123 / 197
	L_inferiorparietal_thickavg	0.017	2.00E-04	-0.011	0.045	1.209	0.152	2.27E-01	4.86E-01	0.022	2.34E-04	-0.008	0.052	1.457	0.183	1.46E-01	3.74E-01		0.005	30.151	Not selected	123 / 197
	L_lateraloccipital_thickavg	0.017	1.92E-04	-0.010	0.044	1.212	0.148	2.26E-01	4.86E-01	0.014	2.24E-04	-0.015	0.044	0.961	0.118	3.38E-01	5.34E-01		-0.002	-14.371	Not selected	123 / 197
	L_lingual_thickavg	-0.018	2.11E-04	-0.047	0.010	-1.253	-0.158	2.11E-01	4.86E-01	-0.029	2.45E-04	-0.060	0.002	-1.842	-0.233	6.64E-02	2.30E-01		-0.011	-58.304	Not selected	123 / 197
	L_superiorparietal_thickavg	0.017	1.92E-04	-0.010	0.044	1.217	0.154	2.25E-01	4.86E-01	0.014	2.25E-04	-0.016	0.043	0.923	0.117	3.57E-01	5.41E-01		-0.003	-18.032	Not selected	123 / 197
	R_inferiorparietal_thickavg	0.017	1.90E-04	-0.010	0.044	1.261	0.160	2.08E-01	4.86E-01	0.025	2.21E-04	-0.005	0.054	1.653	0.209	9.94E-02	3.04E-01		0.007	41.368	Not selected	123 / 197
	R_paracentral_thickavg	0.020	2.87E-04	-0.013	0.054	1.193	0.149	2.34E-01	4.92E-01	0.023	3.35E-04	-0.013	0.059	1.271	0.159	2.05E-01	3.99E-01		0.003	15.165	Not selected	123 / 197
	L_caudalmiddlefrontal_thickavg	-0.019	2.51E-04	-0.050	0.013	-1.176	-0.149	2.41E-01	5.01E-01	-0.023	2.93E-04	-0.056	0.011	-1.328	-0.169	1.85E-01	3.87E-01		-0.004	-22.160	Not selected	123 / 197
	L_caudalanteriorcingulate_thickavg	0.027	5.38E-04	-0.019	0.073	1.158	0.141	2.48E-01	5.06E-01	0.024	6.28E-04	-0.025	0.073	0.951	0.116	3.42E-01	5.34E-01		-0.003	-11.229	Not selected	123 / 197
	L_superiortemporal_thickavg	0.020	3.21E-04	-0.015	0.055	1.108	0.137	2.69E-01	5.06E-01	0.034	3.70E-04	-0.004	0.072	1.772	0.218	7.74E-02	2.57E-01		0.014	71.817	Not selected	123 / 197
	L_temporalpole_thickavg	-0.043	1.46E-03	-0.118	0.032	-1.119	-0.137	2.64E-01	5.06E-01	-0.026	1.70E-03	-0.107	0.055	-0.625	-0.077	5.33E-01	6.70E-01		0.017	39.791	Not selected	123 / 197
	R_cuneus_thickavg	-0.016	2.30E-04	-0.046	0.013	-1.083	-0.137	2.80E-01	5.06E-01	-0.024	2.68E-04	-0.056	0.008	-1.480	-0.188	1.40E-01	3.74E-01		-0.008	-47.564	Not selected	123 / 197
	R_entorhinal_thickavg	-0.041	1.35E-03	-0.113	0.032	-1.105	-0.132	2.70E-01	5.06E-01	-0.020	1.56E-03	-0.098	0.057	-0.516	-0.062	6.06E-01	7.33E-01		0.020	49.691	Not selected	123 / 197
	R_inferiortemporal_thickavg	0.017	2.54E-04	-0.014	0.048	1.070	0.135	2.85E-01	5.06E-01	0.022	2.96E-04	-0.012	0.056	1.294	0.163	1.97E-01	3.98E-01		0.005	30.659	Not selected	123 / 197
	R_rostralanteriorcingulate_thickavg	0.025	5.22E-04	-0.020	0.070	1.108	0.137	2.69E-01	5.06E-01	0.048	5.99E-04	-0.001	0.096	1.943	0.241	5.29E-02	2.18E-01		0.022	87.890	Not selected	123 / 197
	R_superiorfrontal_thickavg	0.016	2.11E-04	-0.013	0.044	1.082	0.137	2.80E-01	5.06E-01	0.016	2.47E-04	-0.015	0.046	0.986	0.125	3.25E-01	5.28E-01		-0.0002	-1.418	Not selected	123 / 197
	R_superiorparietal_thickavg	0.015	1.99E-04	-0.013	0.043	1.063	0.135	2.88E-01	5.06E-01	0.015	2.32E-04	-0.015	0.045	0.960	0.122	3.38E-01	5.34E-01		-0.0004	-2.364	Not selected	123 / 197
	R_parstriangularis_thickavg	0.017	2.62E-04	-0.015	0.049	1.054	0.128	2.93E-01	5.07E-01	0.020	3.06E-04	-0.015	0.054	1.128	0.137	2.60E-01	4.61E-01		0.003	15.580	Not selected	123 / 197
	R_isthmuscingulate_thickavg	0.018	3.57E-04	-0.019	0.056	0.971	0.116	3.33E-01	5.52E-01	0.029	4.13E-04	-0.011	0.069	1.429	0.170	1.54E-01	3.78E-01		0.011	58.355	Not selected	123 / 197
	L_middletemporal_thickavg	0.018	3.61E-04	-0.019	0.056	0.963	0.122	3.36E-01	5.52E-01	0.031	4.20E-04	-0.009	0.071	1.512	0.191	1.32E-01	3.66E-01		0.013	69.208	Not selected	123 / 197
	L_precentral_thickavg	-0.019	3.87E-04	-0.057	0.020	-0.948	-0.118	3.44E-01	5.53E-01	-0.015	4.52E-04	-0.057	0.027	-0.691	-0.086	4.90E-01	6.36E-01		0.004	21.226	Not selected	123 / 197
	R_bankssts_thickavg	0.017	3.64E-04	-0.020	0.055	0.912	0.110	3.62E-01	5.77E-01	0.024	4.23E-04	-0.017	0.064	1.164	0.141	2.45E-01	4.45E-01		0.007	37.645	Not selected	123 / 197
	L_entorhinal_thickavg	-0.027	1.02E-03	-0.090	0.036	-0.852	-0.101	3.95E-01	6.01E-01	-0.017	1.19E-03	-0.085	0.051	-0.495	-0.059	6.21E-01	7.45E-01		0.010	37.231	Not selected	123 / 197
	L_paracentral_thickavg	0.015	3.12E-04	-0.020	0.050	0.844	0.104	3.99E-01	6.01E-01	0.018	3.65E-04	-0.020	0.055	0.930	0.115	3.53E-01	5.40E-01		0.003	19.059	Not selected	123 / 197
	L_parsorbitalis_thickavg	0.019	5.11E-04	-0.025	0.063	0.840	0.104	4.01E-01	6.01E-01	0.028	5.95E-04	-0.020	0.076	1.134	0.140	2.58E-01	4.61E-01		0.009	45.673	Not selected	123 / 197
	L_parstriangularis_thickavg	-0.013	2.42E-04	-0.044	0.017	-0.843	-0.107	4.00E-01	6.01E-01	0.001	2.79E-04	-0.032	0.033	0.033	0.004	9.74E-01	9.80E-01		0.014	104.207	Not selected	123 / 197
	R_posteriorcingulate_thickavg	0.012	2.23E-04	-0.017	0.041	0.812	0.102	4.17E-01	6.03E-01	0.022	2.58E-04	-0.010	0.054	1.376	0.174	1.70E-01	3.78E-01		0.010	82.426	Not selected	123 / 197
	L_lateralorbitofrontal_thickavg	-0.013	2.82E-04	-0.046	0.020	-0.794	-0.096	4.28E-01	6.07E-01	-0.020	3.29E-04	-0.056	0.016	-1.097	-0.133	2.74E-01	4.69E-01		-0.007	-49.053	Not selected	123 / 197
	L_inferiortemporal_thickavg	-0.013	2.58E-04	-0.044	0.019	-0.787	-0.100	4.32E-01	6.07E-01	-0.005	3.01E-04	-0.040	0.029	-0.316	-0.040	7.52E-01	8.61E-01		0.007	56.652	Not selected	123 / 197
	R_lingual_thickavg	-0.011	2.21E-04	-0.041	0.018	-0.760	-0.096	4.48E-01	6.07E-01	-0.015	2.58E-04	-0.047	0.016	-0.955	-0.121	3.40E-01	5.34E-01		-0.004	-35.780	Not selected	123 / 197
	R_parsorbitalis_thickavg	0.016	5.20E-04	-0.028	0.061	0.723	0.088	4.70E-01	6.22E-01	0.021	6.07E-04	-0.027	0.069	0.853	0.104	3.94E-01	5.75E-01		0.005	27.396	Not selected	123 / 197
	RThickness	0.007	1.04E-04	-0.013	0.027	0.708	0.089	4.79E-01	6.23E-01	0.011	1.22E-04	-0.011	0.033	0.996	0.126	3.20E-01	5.28E-01		0.004	51.963	Not selected	123 / 197
	R_medialorbitofrontal_thickavg	-0.012	2.93E-04	-0.046	0.022	-0.698	-0.088	4.86E-01	6.27E-01	0.002	3.39E-04	-0.035	0.038	0.094	0.012	9.25E-01	9.56E-01		0.014	114.452	Not selected	123 / 197
	L_precuneus_thickavg	0.009	1.87E-04	-0.018	0.036	0.645	0.077	5.20E-01	6.54E-01	0.011	2.18E-04	-0.018	0.040	0.724	0.087	4.69E-01	6.15E-01		0.002	21.312	Not selected	123 / 197
	R_lateralorbitofrontal_thickavg	0.010	3.04E-04	-0.024	0.044	0.571	0.070	5.68E-01	6.98E-01	0.003	3.55E-04	-0.034	0.040	0.182	0.023	8.56E-01	9.25E-01		-0.007	-65.537	Not selected	123 / 197
	R_rostralmiddlefrontal_thickavg	0.007	1.66E-04	-0.018	0.032	0.543	0.068	5.87E-01	7.10E-01	0.012	1.93E-04	-0.015	0.039	0.868	0.109	3.86E-01	5.73E-01		0.005	72.629	Not selected	123 / 197
	LThickness	0.006	1.06E-04	-0.015	0.026	0.545	0.069	5.86E-01	7.10E-01	0.008	1.24E-04	-0.013	0.030	0.756	0.096	4.50E-01	6.09E-01		0.003	50.082	Not selected	123 / 197
	L_fusiform_thickavg	-0.007	1.90E-04	-0.034	0.020	-0.513	-0.061	6.09E-01	7.30E-01	-0.001	2.20E-04	-0.031	0.028	-0.094	-0.011	9.25E-01	9.56E-01		0.006	80.302	Not selected	123 / 197
	L_insula_thickavg	-0.008	2.72E-04	-0.041	0.024	-0.502	-0.063	6.16E-01	7.33E-01	-0.002	3.17E-04	-0.037	0.034	-0.085	-0.011	9.32E-01	9.57E-01		0.007	81.693	Not selected	123 / 197
	L_parsopercularis_thickavg	0.008	2.60E-04	-0.024	0.040	0.485	0.061	6.28E-01	7.42E-01	0.015	3.03E-04	-0.019	0.049	0.870	0.109	3.85E-01	5.73E-01		0.007	93.722	Not selected	123 / 197
	L_transversetemporal_thickavg	0.010	6.16E-04	-0.039	0.059	0.405	0.050	6.86E-01	7.98E-01	0.021	7.17E-04	-0.032	0.073	0.768	0.094	4.43E-01	6.09E-01		0.011	104.487	Not selected	123 / 197
	R_lateraloccipital_thickavg	0.005	2.05E-04	-0.023	0.033	0.367	0.046	7.14E-01	8.07E-01	0.005	2.40E-04	-0.025	0.036	0.344	0.043	7.31E-01	8.45E-01		0.0001	1.291	Not selected	123 / 197
	R_superiortemporal_thickavg	0.007	3.30E-04	-0.029	0.043	0.382	0.048	7.03E-01	8.07E-01	0.019	3.83E-04	-0.019	0.058	0.989	0.126	3.24E-01	5.28E-01		0.012	179.067	Not selected	123 / 197
	R_fusiform_thickavg	-0.005	2.27E-04	-0.035	0.025	-0.341	-0.041	7.34E-01	8.23E-01	0.003	2.63E-04	-0.028	0.035	0.211	0.025	8.33E-01	9.18E-01		0.009	166.771	Not selected	123 / 197
	L_rostralmiddlefrontal_thickavg	0.004	1.75E-04	-0.022	0.030	0.319	0.040	7.50E-01	8.35E-01	0.006	2.05E-04	-0.022	0.035	0.449	0.056	6.54E-01	7.73E-01		0.002	52.121	Not selected	123 / 197
	R_caudalmiddlefrontal_thickavg	0.004	2.64E-04	-0.027	0.036	0.276	0.034	7.83E-01	8.56E-01	-0.003	3.07E-04	-0.038	0.031	-0.172	-0.022	8.64E-01	9.25E-01		-0.007	-167.354	Not selected	123 / 197
	R_precuneus_thickavg	-0.004	1.74E-04	-0.030	0.022	-0.274	-0.034	7.84E-01	8.56E-01	-0.002	2.03E-04	-0.030	0.026	-0.169	-0.021	8.66E-01	9.25E-01		0.001	33.282	Not selected	123 / 197
	R_frontalpole_thickavg	-0.008	8.47E-04	-0.065	0.050	-0.259	-0.032	7.96E-01	8.62E-01	-0.013	9.89E-04	-0.075	0.049	-0.415	-0.051	6.78E-01	7.90E-01		-0.006	-73.167	Not selected	123 / 197
	L_bankssts_thickavg	0.004	3.22E-04	-0.031	0.040	0.241	0.028	8.10E-01	8.71E-01	0.013	3.69E-04	-0.025	0.051	0.686	0.080	4.94E-01	6.36E-01		0.009	204.964	Not selected	123 / 197
	L_rostralanteriorcingulate_thickavg	-0.004	4.80E-04	-0.047	0.039	-0.192	-0.023	8.48E-01	9.06E-01	0.006	5.58E-04	-0.040	0.053	0.266	0.032	7.90E-01	8.87E-01		0.010	249.560	Not selected	123 / 197
	R_insula_thickavg	0.003	3.44E-04	-0.033	0.040	0.170	0.021	8.65E-01	9.18E-01	0.011	4.00E-04	-0.028	0.050	0.553	0.067	5.81E-01	7.08E-01		0.008	249.769	Not selected	123 / 197
	L_postcentral_thickavg	0.002	2.40E-04	-0.029	0.032	0.121	0.015	9.04E-01	9.40E-01	0.0004	2.81E-04	-0.033	0.033	0.026	0.003	9.80E-01	9.80E-01		-0.001	-77.125	Not selected	123 / 197
	L_medialorbitofrontal_thickavg	0.001	2.89E-04	-0.032	0.035	0.076	0.010	9.39E-01	9.60E-01	0.005	3.37E-04	-0.031	0.042	0.298	0.038	7.66E-01	8.66E-01		0.004	323.220	Not selected	123 / 197
	L_frontalpole_thickavg	0.002	9.19E-04	-0.057	0.062	0.074	0.009	9.41E-01	9.60E-01	0.020	1.07E-03	-0.044	0.084	0.611	0.076	5.42E-01	6.76E-01		0.018	792.982	Not selected	123 / 197
	R_parsopercularis_thickavg	0.001	2.69E-04	-0.031	0.033	0.049	0.006	9.61E-01	9.73E-01	0.001	3.14E-04	-0.034	0.036	0.038	0.005	9.69E-01	9.80E-01		-0.0001	-15.955	Not selected	123 / 197
Subcortical volume	Lthal	-230.299	7938.746	-405.611	-54.987	-2.585	-0.309	1.02E-02	1.14E-01	-280.897	9224.092	-469.872	-91.923	-2.925	-0.352	3.72E-03	6.44E-02		-50.598	-21.971	Not selected	123 / 197
	Rthal	-200.039	5887.215	-351.009	-49.069	-2.607	-0.324	9.57E-03	1.14E-01	-216.435	6870.208	-379.525	-53.346	-2.611	-0.325	9.46E-03	1.05E-01		-16.396	-8.196	Not selected	123 / 197
	Lhippo	-86.667	2019.512	-175.089	1.755	-1.929	-0.229	5.48E-02	2.72E-01	-89.960	2350.729	-185.359	5.439	-1.855	-0.220	6.46E-02	2.30E-01		-3.293	-3.800	Not selected	123 / 197
	Rpal	31.209	648.398	-18.894	81.311	1.226	0.144	2.23E-01	4.86E-01	20.313	754.070	-33.718	74.345	0.740	0.087	4.61E-01	6.09E-01		-10.896	-34.912	Not selected	123 / 197
	Laccumb	-16.297	173.361	-42.204	9.609	-1.238	-0.157	2.17E-01	4.86E-01	-20.877	202.230	-48.858	7.104	-1.468	-0.186	1.43E-01	3.74E-01		-4.580	-28.100	Not selected	123 / 197
	Rhippo	-50.335	2070.156	-139.858	39.189	-1.106	-0.133	2.70E-01	5.06E-01	-40.173	2409.124	-136.749	56.404	-0.818	-0.098	4.14E-01	5.87E-01		10.162	20.189	Not selected	123 / 197
	Ramyg	-26.618	616.615	-75.477	22.241	-1.072	-0.135	2.85E-01	5.06E-01	-37.438	717.935	-90.159	15.283	-1.397	-0.176	1.63E-01	3.78E-01		-10.820	-40.649	Not selected	123 / 197
	Lamyg	-24.714	668.437	-75.584	26.157	-0.956	-0.117	3.40E-01	5.52E-01	-46.782	768.816	-101.340	7.775	-1.687	-0.206	9.26E-02	2.89E-01		-22.069	-89.298	Not selected	123 / 197
	Lpal	22.101	697.867	-29.877	74.079	0.837	0.102	4.03E-01	6.01E-01	13.0004	812.563	-43.088	69.088	0.456	0.056	6.49E-01	7.72E-01		-9.101	-41.178	Not selected	123 / 197
	LLatVent	-366.728	1.99E+05	-1244.955	511.499	-0.822	-0.096	4.12E-01	6.01E-01	-692.736	2.25E+05	-1625.892	240.419	-1.461	-0.171	1.46E-01	3.74E-01		-326.009	-88.897	Not selected	123 / 197
	Rcaud	-40.448	2896.961	-146.351	65.455	-0.751	-0.091	4.53E-01	6.09E-01	-37.746	3378.078	-152.106	76.615	-0.649	-0.078	5.17E-01	6.59E-01		2.702	6.681	Not selected	123 / 197
	Raccumb	-7.526	143.078	-31.061	16.010	-0.629	-0.075	5.30E-01	6.61E-01	-9.846	166.406	-35.228	15.536	-0.763	-0.091	4.46E-01	6.09E-01		-2.320	-30.828	Not selected	123 / 197
	Lcaud	-32.202	2830.751	-136.888	72.483	-0.605	-0.072	5.46E-01	6.75E-01	-32.179	3295.239	-145.129	80.770	-0.561	-0.067	5.76E-01	7.07E-01		0.023	0.072	Not selected	123 / 197
	RLatVent	-67.633	1.75E+05	-890.838	755.571	-0.162	-0.019	8.72E-01	9.19E-01	-372.179	2.00E+05	-1251.105	506.746	-0.833	-0.098	4.06E-01	5.86E-01		-304.546	-450.288	Not selected	123 / 197
	Lput	6.924	3280.532	-105.772	119.620	0.121	0.015	9.04E-01	9.40E-01	-11.166	3819.024	-132.762	110.429	-0.181	-0.022	8.57E-01	9.25E-01		-18.091	-261.263	Not selected	123 / 197
	Rput	1.253	3475.331	-114.741	117.247	0.021	0.003	9.83E-01	9.83E-01	-2.010	4049.901	-127.227	123.207	-0.032	-0.004	9.75E-01	9.80E-01		-3.263	-260.403	Not selected	123 / 197

### Sheet: Supplementary Table 19
Table S19. Brain structural differences between TS/CTD cases and controls before and after adjusting for brain-active medication use across all samples
Region / Structure		Unadjusted								Adjusted for Medication									Change vs Unadjusted
Regions	Brain Structure	Beta	Beta variance	95% CI (lower)	95% CI (upper)	t value	Cohen's d	P value	FDR-p	Beta	Beta variance	95% CI (lower)	95% CI (upper)	t value	Cohen's d	P value	FDR-p (global)	FDR-p (unadj sig only)	Delta Beta	% Change	Significance Change (unadj sig FDR)	n case / n control
Surface area	R_medialorbitofrontal_surfavg	-77.368	140.394	-100.612	-54.125	-6.530	-0.382	9.22E-11	1.44E-08	-67.510	162.379	-92.507	-42.513	-5.298	-0.310	1.36E-07	4.01E-06	1.85E-06	9.858	12.742	Significant (unchanged)	631 / 773
	L_middletemporal_surfavg	-119.322	418.888	-159.471	-79.173	-5.830	-0.340	6.88E-09	2.68E-07	-120.941	485.929	-164.183	-77.698	-5.486	-0.320	4.87E-08	3.09E-06	1.43E-06	-1.619	-1.357	Significant (unchanged)	631 / 773
	R_lateralorbitofrontal_surfavg	-100.588	306.401	-134.925	-66.250	-5.746	-0.329	1.12E-08	3.49E-07	-102.745	355.423	-139.728	-65.763	-5.450	-0.312	5.95E-08	3.09E-06	1.43E-06	-2.157	-2.145	Significant (unchanged)	631 / 773
	L_rostralanteriorcingulate_surfavg	-47.595	73.323	-64.392	-30.798	-5.558	-0.315	3.26E-08	8.28E-07	-41.667	84.872	-59.739	-23.595	-4.523	-0.257	6.62E-06	7.94E-05	3.67E-05	5.928	12.455	Significant (unchanged)	631 / 773
	R_rostralmiddlefrontal_surfavg	-227.072	1989.828	-314.577	-139.567	-5.090	-0.294	4.06E-07	4.87E-06	-236.390	2307.921	-330.630	-142.150	-4.921	-0.284	9.65E-07	1.77E-05	8.16E-06	-9.318	-4.104	Significant (unchanged)	631 / 773
	L_lateralorbitofrontal_surfavg	-80.361	258.071	-111.875	-48.848	-5.002	-0.291	6.38E-07	6.22E-06	-77.649	299.352	-111.590	-43.709	-4.488	-0.262	7.78E-06	8.67E-05	4.00E-05	2.712	3.375	Significant (unchanged)	631 / 773
	LSurfArea	-1481.532	8.96E+04	-2068.608	-894.455	-4.950	-0.290	8.31E-07	7.20E-06	-1345.956	1.04E+05	-1977.989	-713.923	-4.177	-0.245	3.13E-05	2.71E-04	1.25E-04	135.575	9.151	Significant (unchanged)	631 / 773
	L_posteriorcingulate_surfavg	-43.303	80.245	-60.876	-25.731	-4.834	-0.274	1.49E-06	1.16E-05	-36.9998	92.878	-55.905	-18.095	-3.839	-0.217	1.29E-04	8.75E-04	4.04E-04	6.303	14.556	Significant (unchanged)	631 / 773
	RSurfArea	-1458.888	9.15E+04	-2052.423	-865.353	-4.822	-0.282	1.58E-06	1.17E-05	-1382.844	1.06E+05	-2022.030	-743.658	-4.244	-0.249	2.34E-05	2.15E-04	9.92E-05	76.044	5.212	Significant (unchanged)	631 / 773
	L_rostralmiddlefrontal_surfavg	-181.861	1590.441	-260.093	-103.629	-4.560	-0.263	5.56E-06	3.77E-05	-148.843	1839.353	-232.974	-64.712	-3.471	-0.200	5.35E-04	2.53E-03	1.17E-03	33.018	18.156	Significant (unchanged)	631 / 773
	L_inferiortemporal_surfavg	-106.424	549.847	-152.423	-60.426	-4.539	-0.263	6.15E-06	4.00E-05	-94.075	637.040	-143.587	-44.563	-3.727	-0.216	2.01E-04	1.26E-03	5.80E-04	12.349	11.604	Significant (unchanged)	631 / 773
	L_insula_surfavg	-56.211	171.384	-81.892	-30.530	-4.294	-0.244	1.88E-05	1.05E-04	-57.902	198.802	-85.561	-30.244	-4.107	-0.234	4.25E-05	3.40E-04	1.57E-04	-1.691	-3.009	Significant (unchanged)	631 / 773
	L_medialorbitofrontal_surfavg	-48.331	135.963	-71.204	-25.457	-4.145	-0.239	3.60E-05	1.94E-04	-41.698	157.509	-66.317	-17.078	-3.322	-0.192	9.15E-04	3.70E-03	1.71E-03	6.633	13.724	Significant (unchanged)	631 / 773
	L_frontalpole_surfavg	-7.928	3.742	-11.723	-4.134	-4.099	-0.232	4.39E-05	2.21E-04	-6.500	4.330	-10.582	-2.418	-3.124	-0.177	1.82E-03	6.61E-03	3.05E-03	1.428	18.014	Significant (unchanged)	631 / 773
	R_middletemporal_surfavg	-84.460	440.872	-125.649	-43.271	-4.022	-0.235	6.07E-05	2.78E-04	-83.911	511.434	-128.274	-39.548	-3.710	-0.217	2.15E-04	1.29E-03	5.96E-04	0.549	0.650	Significant (unchanged)	631 / 773
	R_inferiortemporal_surfavg	-83.557	465.043	-125.860	-41.254	-3.875	-0.222	1.12E-04	4.98E-04	-76.886	539.248	-122.439	-31.332	-3.311	-0.190	9.54E-04	3.72E-03	1.72E-03	6.671	7.984	Significant (unchanged)	631 / 773
	R_fusiform_surfavg	-67.660	327.219	-103.145	-32.176	-3.740	-0.214	1.91E-04	8.06E-04	-60.500	379.334	-98.706	-22.294	-3.106	-0.178	1.93E-03	6.85E-03	3.16E-03	7.161	10.583	Significant (unchanged)	631 / 773
	R_superiorfrontal_surfavg	-157.779	1912.505	-243.567	-71.991	-3.608	-0.206	3.20E-04	1.25E-03	-147.538	2218.105	-239.926	-55.150	-3.133	-0.179	1.77E-03	6.57E-03	3.03E-03	10.241	6.491	Significant (unchanged)	631 / 773
	L_supramarginal_surfavg	-124.489	1252.529	-193.914	-55.063	-3.518	-0.201	4.50E-04	1.56E-03	-116.252	1452.655	-191.018	-41.485	-3.050	-0.174	2.33E-03	8.08E-03	3.73E-03	8.237	6.617	Significant (unchanged)	631 / 773
	R_supramarginal_surfavg	-110.567	984.697	-172.124	-49.010	-3.523	-0.198	4.40E-04	1.56E-03	-97.421	1141.443	-163.697	-31.146	-2.884	-0.162	3.99E-03	1.22E-02	5.64E-03	13.146	11.889	Significant (unchanged)	631 / 773
	R_superiortemporal_surfavg	-68.501	382.428	-106.863	-30.139	-3.503	-0.199	4.75E-04	1.59E-03	-62.704	443.469	-104.014	-21.394	-2.978	-0.170	2.96E-03	9.41E-03	4.34E-03	5.797	8.462	Significant (unchanged)	631 / 773
	R_postcentral_surfavg	-92.509	719.195	-145.117	-39.901	-3.450	-0.193	5.78E-04	1.88E-03	-86.492	834.054	-143.145	-29.839	-2.995	-0.167	2.79E-03	9.27E-03	4.28E-03	6.017	6.504	Significant (unchanged)	631 / 773
	R_bankssts_surfavg	-24.863	58.914	-39.920	-9.806	-3.239	-0.185	1.23E-03	3.75E-03	-28.331	68.285	-44.541	-12.120	-3.428	-0.195	6.25E-04	2.87E-03	1.32E-03	-3.467	-13.946	Significant (unchanged)	631 / 773
	L_superiortemporal_surfavg	-73.185	526.163	-118.183	-28.188	-3.191	-0.181	1.45E-03	4.27E-03	-68.870	610.289	-117.331	-20.409	-2.788	-0.158	5.38E-03	1.55E-02	7.17E-03	4.315	5.896	Significant (unchanged)	631 / 773
	R_parahippocampal_surfavg	-13.982	19.127	-22.561	-5.402	-3.197	-0.173	1.43E-03	4.27E-03	-11.163	22.123	-20.390	-1.936	-2.373	-0.129	1.78E-02	4.27E-02	2.00E-02	2.819	20.159	Significant (unchanged)	631 / 773
	R_transversetemporal_surfavg	-8.082	7.175	-13.337	-2.827	-3.017	-0.165	2.60E-03	7.06E-03	-7.213	8.318	-12.871	-1.556	-2.501	-0.137	1.25E-02	3.17E-02	1.48E-02	0.868	10.745	Significant (unchanged)	631 / 773
	R_insula_surfavg	-36.907	149.831	-60.919	-12.895	-3.015	-0.170	2.62E-03	7.06E-03	-35.339	173.795	-61.200	-9.478	-2.681	-0.151	7.44E-03	2.00E-02	9.23E-03	1.568	4.248	Significant (unchanged)	631 / 773
	R_entorhinal_surfavg	13.661	21.174	4.635	22.688	2.969	0.167	3.04E-03	8.03E-03	14.785	24.556	5.064	24.506	2.984	0.168	2.90E-03	9.41E-03	4.34E-03	1.123	8.224	Significant (unchanged)	631 / 773
	R_inferiorparietal_surfavg	-123.422	1733.841	-205.104	-41.739	-2.964	-0.168	3.09E-03	8.03E-03	-116.907	2011.155	-204.879	-28.934	-2.607	-0.148	9.24E-03	2.44E-02	1.13E-02	6.515	5.279	Significant (unchanged)	631 / 773
	R_parsorbitalis_surfavg	-18.313	38.520	-30.488	-6.138	-2.951	-0.167	3.22E-03	8.11E-03	-18.851	44.683	-31.964	-5.738	-2.820	-0.159	4.87E-03	1.43E-02	6.61E-03	-0.538	-2.938	Significant (unchanged)	631 / 773
	L_postcentral_surfavg	-73.352	626.390	-122.448	-24.256	-2.931	-0.164	3.44E-03	8.51E-03	-73.581	726.618	-126.459	-20.702	-2.730	-0.153	6.42E-03	1.76E-02	8.11E-03	-0.228	-0.311	Significant (unchanged)	631 / 773
	L_caudalanteriorcingulate_surfavg	-21.673	56.668	-36.440	-6.906	-2.879	-0.159	4.05E-03	9.87E-03	-17.479	65.599	-33.367	-1.591	-2.158	-0.119	3.11E-02	6.83E-02	3.29E-02	4.194	19.351	Significant (unchanged)	631 / 773
	R_caudalmiddlefrontal_surfavg	-55.724	416.472	-95.757	-15.691	-2.731	-0.153	6.40E-03	1.54E-02	-50.025	482.956	-93.135	-6.915	-2.276	-0.128	2.30E-02	5.35E-02	2.51E-02	5.699	10.228	Significant (unchanged)	631 / 773
	L_inferiorparietal_surfavg	-85.922	1283.269	-156.194	-15.649	-2.399	-0.138	1.66E-02	3.75E-02	-53.848	1483.297	-129.399	21.703	-1.398	-0.080	1.62E-01	2.76E-01	1.65E-01	32.073	37.329	Lost	631 / 773
	L_superiorfrontal_surfavg	-99.065	1809.590	-182.513	-15.618	-2.329	-0.134	2.00E-02	4.40E-02	-85.790	2098.401	-175.651	4.071	-1.873	-0.107	6.13E-02	1.24E-01	6.31E-02	13.275	13.401	Lost	631 / 773
	L_caudalmiddlefrontal_surfavg	-44.380	386.581	-82.950	-5.810	-2.257	-0.126	2.42E-02	5.16E-02	-35.158	447.981	-76.677	6.362	-1.661	-0.093	9.69E-02	1.80E-01		9.222	20.781	Not selected	631 / 773
	L_bankssts_surfavg	-19.253	93.431	-38.214	-0.291	-1.992	-0.112	4.66E-02	9.32E-02	-13.229	108.204	-33.635	7.176	-1.272	-0.072	2.04E-01	3.18E-01		6.023	31.286	Not selected	631 / 773
	R_rostralanteriorcingulate_surfavg	-12.741	40.785	-25.268	-0.213	-1.995	-0.115	4.62E-02	9.32E-02	-11.266	47.304	-24.758	2.226	-1.638	-0.094	1.02E-01	1.87E-01		1.474	11.573	Not selected	631 / 773
	L_fusiform_surfavg	-35.425	328.368	-70.972	0.123	-1.955	-0.112	5.08E-02	9.98E-02	-32.611	380.894	-70.896	5.674	-1.671	-0.096	9.50E-02	1.80E-01		2.813	7.942	Not selected	631 / 773
	L_temporalpole_surfavg	6.739	11.923	-0.034	13.513	1.952	0.113	5.12E-02	9.98E-02	7.527	13.830	0.232	14.822	2.024	0.117	4.32E-02	9.10E-02		0.788	11.685	Not selected	631 / 773
	R_frontalpole_surfavg	-4.313	6.183	-9.191	0.565	-1.735	-0.098	8.30E-02	1.49E-01	-3.865	7.172	-9.118	1.389	-1.443	-0.082	1.49E-01	2.59E-01		0.448	10.397	Not selected	631 / 773
	L_parsorbitalis_surfavg	-8.506	24.352	-18.186	1.175	-1.724	-0.097	8.50E-02	1.51E-01	-11.537	28.202	-21.954	-1.119	-2.172	-0.122	3.00E-02	6.68E-02		-3.031	-35.635	Not selected	631 / 773
	R_lingual_surfavg	-38.600	543.989	-84.353	7.153	-1.655	-0.094	9.82E-02	1.70E-01	-41.716	631.012	-90.993	7.561	-1.661	-0.095	9.70E-02	1.80E-01		-3.116	-8.072	Not selected	631 / 773
	L_precentral_surfavg	-40.515	615.802	-89.194	8.165	-1.633	-0.091	1.03E-01	1.75E-01	-35.531	714.164	-87.955	16.892	-1.330	-0.074	1.84E-01	2.99E-01		4.984	12.301	Not selected	631 / 773
	L_parsopercularis_surfavg	-25.267	247.027	-56.099	5.565	-1.608	-0.089	1.08E-01	1.81E-01	-24.939	286.514	-58.143	8.266	-1.473	-0.081	1.41E-01	2.47E-01		0.328	1.299	Not selected	631 / 773
	R_cuneus_surfavg	19.387	150.660	-4.692	43.465	1.579	0.091	1.14E-01	1.90E-01	17.839	174.760	-8.094	43.772	1.349	0.078	1.77E-01	2.94E-01		-1.548	-7.983	Not selected	631 / 773
	L_parstriangularis_surfavg	-18.215	142.920	-41.666	5.237	-1.524	-0.084	1.28E-01	2.08E-01	-15.737	165.743	-40.991	9.518	-1.222	-0.067	2.22E-01	3.36E-01		2.478	13.603	Not selected	631 / 773
	L_lingual_surfavg	-32.949	508.831	-77.199	11.301	-1.461	-0.084	1.44E-01	2.30E-01	-38.998	590.071	-86.650	8.653	-1.605	-0.093	1.09E-01	1.95E-01		-6.049	-18.359	Not selected	631 / 773
	L_pericalcarine_surfavg	-18.707	190.139	-45.757	8.342	-1.357	-0.078	1.75E-01	2.58E-01	-24.720	220.374	-53.841	4.401	-1.665	-0.096	9.61E-02	1.80E-01		-6.013	-32.142	Not selected	631 / 773
	R_precentral_surfavg	-36.617	726.071	-89.476	16.241	-1.359	-0.075	1.74E-01	2.58E-01	-37.063	842.086	-93.988	19.862	-1.277	-0.070	2.02E-01	3.18E-01		-0.446	-1.217	Not selected	631 / 773
	R_parstriangularis_surfavg	-18.984	209.597	-47.383	9.416	-1.311	-0.074	1.90E-01	2.74E-01	-17.221	243.125	-47.808	13.366	-1.104	-0.062	2.70E-01	3.86E-01		1.763	9.285	Not selected	631 / 773
	R_pericalcarine_surfavg	-18.583	202.720	-46.513	9.347	-1.305	-0.075	1.92E-01	2.75E-01	-18.568	235.172	-48.651	11.514	-1.211	-0.070	2.26E-01	3.39E-01		0.014	0.078	Not selected	631 / 773
	L_precuneus_surfavg	-30.954	605.955	-79.243	17.334	-1.257	-0.073	2.09E-01	2.96E-01	-30.940	702.956	-82.950	21.071	-1.167	-0.067	2.43E-01	3.55E-01		0.015	0.048	Not selected	631 / 773
	L_superiorparietal_surfavg	-47.380	1490.274	-123.108	28.348	-1.227	-0.071	2.20E-01	3.09E-01	-35.124	1728.066	-116.671	46.422	-0.845	-0.049	3.98E-01	5.13E-01		12.256	25.867	Not selected	631 / 773
	R_posteriorcingulate_surfavg	-11.024	86.349	-29.253	7.204	-1.186	-0.069	2.36E-01	3.25E-01	-3.656	99.900	-23.263	15.950	-0.366	-0.021	7.15E-01	7.91E-01		7.368	66.833	Not selected	631 / 773
	L_lateraloccipital_surfavg	-38.633	1114.448	-104.119	26.854	-1.157	-0.066	2.47E-01	3.39E-01	-47.260	1292.443	-117.783	23.263	-1.315	-0.075	1.89E-01	3.04E-01		-8.627	-22.332	Not selected	631 / 773
	R_caudalanteriorcingulate_surfavg	9.243	66.275	-6.727	25.213	1.135	0.065	2.56E-01	3.45E-01	15.041	76.706	-2.139	32.222	1.717	0.098	8.61E-02	1.70E-01		5.798	62.728	Not selected	631 / 773
	L_isthmuscingulate_surfavg	-8.865	68.020	-25.044	7.313	-1.075	-0.061	2.83E-01	3.70E-01	-5.108	78.834	-22.526	12.309	-0.575	-0.033	5.65E-01	6.68E-01		3.757	42.377	Not selected	631 / 773
	L_parahippocampal_surfavg	-4.242	18.602	-12.703	4.219	-0.984	-0.054	3.26E-01	4.16E-01	-2.733	21.561	-11.842	6.375	-0.589	-0.033	5.56E-01	6.62E-01		1.509	35.567	Not selected	631 / 773
	R_lateraloccipital_surfavg	-31.376	1171.161	-98.509	35.756	-0.917	-0.051	3.59E-01	4.52E-01	-44.270	1357.660	-116.550	28.011	-1.201	-0.067	2.30E-01	3.41E-01		-12.893	-41.093	Not selected	631 / 773
	L_paracentral_surfavg	7.152	74.662	-9.798	24.102	0.828	0.047	4.08E-01	5.05E-01	8.098	86.607	-10.158	26.354	0.870	0.049	3.84E-01	5.13E-01		0.946	13.228	Not selected	631 / 773
	L_entorhinal_surfavg	3.356	24.452	-6.344	13.056	0.679	0.037	4.97E-01	5.90E-01	4.082	28.355	-6.363	14.528	0.767	0.042	4.43E-01	5.58E-01		0.727	21.656	Not selected	631 / 773
	R_parsopercularis_surfavg	-8.206	147.272	-32.012	15.600	-0.676	-0.039	4.99E-01	5.90E-01	-5.580	170.811	-31.218	20.058	-0.427	-0.024	6.70E-01	7.57E-01		2.626	32.005	Not selected	631 / 773
	R_temporalpole_surfavg	2.426	12.883	-4.615	9.467	0.676	0.039	4.99E-01	5.90E-01	3.989	14.934	-3.591	11.570	1.032	0.060	3.02E-01	4.25E-01		1.563	64.418	Not selected	631 / 773
	R_superiorparietal_surfavg	-24.973	1485.569	-100.582	50.636	-0.648	-0.037	5.17E-01	5.93E-01	-11.913	1722.499	-93.328	69.502	-0.287	-0.016	7.74E-01	8.27E-01		13.060	52.295	Not selected	631 / 773
	L_transversetemporal_surfavg	-2.325	14.498	-9.795	5.144	-0.611	-0.033	5.41E-01	6.17E-01	-2.263	16.781	-10.299	5.773	-0.552	-0.030	5.81E-01	6.76E-01		0.063	2.702	Not selected	631 / 773
	R_precuneus_surfavg	15.636	705.855	-36.482	67.753	0.589	0.034	5.56E-01	6.29E-01	9.111	818.603	-47.015	65.236	0.318	0.018	7.50E-01	8.13E-01		-6.525	-41.733	Not selected	631 / 773
	R_isthmuscingulate_surfavg	-3.430	52.559	-17.652	10.791	-0.473	-0.027	6.36E-01	7.07E-01	0.015	60.911	-15.295	15.325	0.002	0.0001	9.99E-01	9.99E-01		3.445	100.426	Not selected	631 / 773
	R_paracentral_surfavg	3.743	113.306	-17.138	24.624	0.352	0.020	7.25E-01	7.81E-01	6.209	131.375	-16.276	28.693	0.542	0.030	5.88E-01	6.80E-01		2.466	65.876	Not selected	631 / 773
	L_cuneus_surfavg	1.734	156.289	-22.790	26.258	0.139	0.008	8.90E-01	9.07E-01	-8.826	180.690	-35.195	17.543	-0.657	-0.038	5.12E-01	6.23E-01		-10.560	-608.989	Not selected	631 / 773
Cortical thickness	L_middletemporal_thickavg	-0.061	9.02E-05	-0.080	-0.042	-6.415	-0.375	1.92E-10	1.50E-08	-0.064	1.04E-04	-0.084	-0.044	-6.274	-0.367	4.69E-10	7.32E-08	3.38E-08	-0.003	-4.998	Significant (unchanged)	631 / 773
	L_temporalpole_thickavg	-0.112	3.43E-04	-0.149	-0.076	-6.059	-0.345	1.76E-09	9.13E-08	-0.105	3.95E-04	-0.144	-0.066	-5.274	-0.301	1.54E-07	4.01E-06	1.85E-06	0.007	6.555	Significant (unchanged)	631 / 773
	R_superiortemporal_thickavg	-0.050	8.18E-05	-0.068	-0.032	-5.535	-0.321	3.71E-08	8.28E-07	-0.052	9.43E-05	-0.071	-0.033	-5.369	-0.312	9.28E-08	3.62E-06	1.67E-06	-0.002	-4.148	Significant (unchanged)	631 / 773
	R_temporalpole_thickavg	-0.105	3.73E-04	-0.142	-0.067	-5.413	-0.313	7.30E-08	1.42E-06	-0.106	4.30E-04	-0.146	-0.065	-5.088	-0.295	4.11E-07	9.16E-06	4.23E-06	-0.001	-0.949	Significant (unchanged)	631 / 773
	L_superiortemporal_thickavg	-0.047	7.86E-05	-0.064	-0.030	-5.309	-0.311	1.28E-07	2.08E-06	-0.046	9.06E-05	-0.065	-0.028	-4.874	-0.285	1.22E-06	1.90E-05	8.79E-06	0.001	1.412	Significant (unchanged)	631 / 773
	L_insula_thickavg	-0.045	7.35E-05	-0.062	-0.029	-5.302	-0.310	1.33E-07	2.08E-06	-0.036	8.43E-05	-0.054	-0.018	-3.937	-0.230	8.64E-05	6.13E-04	2.83E-04	0.009	20.483	Significant (unchanged)	631 / 773
	L_inferiortemporal_thickavg	-0.045	7.60E-05	-0.063	-0.028	-5.218	-0.304	2.08E-07	2.96E-06	-0.046	8.76E-05	-0.064	-0.028	-4.910	-0.287	1.02E-06	1.77E-05	8.16E-06	-0.0005	-1.047	Significant (unchanged)	631 / 773
	L_parsopercularis_thickavg	-0.040	6.18E-05	-0.056	-0.025	-5.137	-0.298	3.19E-07	4.14E-06	-0.033	7.10E-05	-0.050	-0.017	-3.943	-0.229	8.45E-05	6.13E-04	2.83E-04	0.007	17.740	Significant (unchanged)	631 / 773
	L_entorhinal_thickavg	-0.087	2.97E-04	-0.121	-0.053	-5.044	-0.283	5.17E-07	5.76E-06	-0.084	3.42E-04	-0.120	-0.047	-4.528	-0.255	6.46E-06	7.94E-05	3.67E-05	0.003	3.598	Significant (unchanged)	631 / 773
	L_caudalmiddlefrontal_thickavg	-0.039	6.09E-05	-0.054	-0.024	-5.018	-0.294	5.88E-07	6.12E-06	-0.037	7.02E-05	-0.054	-0.021	-4.428	-0.260	1.02E-05	1.00E-04	4.64E-05	0.002	5.254	Significant (unchanged)	631 / 773
	R_entorhinal_thickavg	-0.089	3.23E-04	-0.124	-0.054	-4.953	-0.281	8.20E-07	7.20E-06	-0.085	3.73E-04	-0.123	-0.048	-4.427	-0.251	1.03E-05	1.00E-04	4.64E-05	0.004	4.021	Significant (unchanged)	631 / 773
	R_caudalmiddlefrontal_thickavg	-0.039	6.43E-05	-0.055	-0.024	-4.916	-0.287	9.88E-07	8.11E-06	-0.039	7.42E-05	-0.056	-0.022	-4.540	-0.266	6.13E-06	7.94E-05	3.67E-05	0.0003	0.837	Significant (unchanged)	631 / 773
	R_bankssts_thickavg	-0.046	9.99E-05	-0.065	-0.026	-4.589	-0.265	4.86E-06	3.44E-05	-0.038	1.15E-04	-0.059	-0.017	-3.578	-0.207	3.58E-04	1.86E-03	8.59E-04	0.008	16.376	Significant (unchanged)	631 / 773
	L_lateralorbitofrontal_thickavg	-0.035	6.50E-05	-0.051	-0.020	-4.403	-0.249	1.15E-05	7.18E-05	-0.029	7.47E-05	-0.046	-0.012	-3.347	-0.190	8.38E-04	3.63E-03	1.68E-03	0.007	18.483	Significant (unchanged)	631 / 773
	L_precentral_thickavg	-0.035	6.25E-05	-0.050	-0.019	-4.393	-0.254	1.20E-05	7.22E-05	-0.032	7.20E-05	-0.049	-0.016	-3.827	-0.221	1.35E-04	8.79E-04	4.06E-04	0.002	6.451	Significant (unchanged)	631 / 773
	L_fusiform_thickavg	-0.030	4.93E-05	-0.044	-0.016	-4.306	-0.252	1.78E-05	1.03E-04	-0.027	5.68E-05	-0.042	-0.012	-3.597	-0.211	3.33E-04	1.79E-03	8.27E-04	0.003	10.335	Significant (unchanged)	631 / 773
	R_middletemporal_thickavg	-0.035	7.28E-05	-0.052	-0.018	-4.122	-0.226	3.98E-05	2.07E-04	-0.038	8.40E-05	-0.056	-0.020	-4.100	-0.225	4.36E-05	3.40E-04	1.57E-04	-0.002	-6.810	Significant (unchanged)	631 / 773
	LThickness	-0.019	2.28E-05	-0.029	-0.010	-4.075	-0.239	4.86E-05	2.37E-04	-0.019	2.63E-05	-0.029	-0.009	-3.642	-0.213	2.80E-04	1.56E-03	7.21E-04	0.001	4.032	Significant (unchanged)	631 / 773
	L_bankssts_thickavg	-0.039	9.47E-05	-0.058	-0.020	-4.039	-0.225	5.66E-05	2.68E-04	-0.035	1.09E-04	-0.055	-0.014	-3.319	-0.185	9.26E-04	3.70E-03	1.71E-03	0.005	11.784	Significant (unchanged)	631 / 773
	R_parsopercularis_thickavg	-0.030	6.17E-05	-0.045	-0.015	-3.823	-0.223	1.38E-04	5.96E-04	-0.030	7.12E-05	-0.047	-0.014	-3.565	-0.208	3.77E-04	1.89E-03	8.75E-04	-0.00004	-0.128	Significant (unchanged)	631 / 773
	L_parstriangularis_thickavg	-0.030	6.55E-05	-0.046	-0.014	-3.673	-0.209	2.49E-04	1.02E-03	-0.026	7.54E-05	-0.043	-0.009	-2.965	-0.169	3.08E-03	9.61E-03	4.44E-03	0.004	13.368	Significant (unchanged)	631 / 773
	R_lateralorbitofrontal_thickavg	-0.030	6.82E-05	-0.046	-0.014	-3.624	-0.208	3.00E-04	1.20E-03	-0.029	7.86E-05	-0.047	-0.012	-3.286	-0.189	1.04E-03	3.97E-03	1.83E-03	0.001	2.647	Significant (unchanged)	631 / 773
	R_fusiform_thickavg	-0.026	5.21E-05	-0.040	-0.012	-3.576	-0.208	3.61E-04	1.36E-03	-0.022	6.00E-05	-0.037	-0.007	-2.826	-0.165	4.78E-03	1.43E-02	6.61E-03	0.004	15.178	Significant (unchanged)	631 / 773
	RThickness	-0.017	2.21E-05	-0.026	-0.008	-3.573	-0.209	3.65E-04	1.36E-03	-0.017	2.55E-05	-0.027	-0.007	-3.328	-0.195	8.97E-04	3.70E-03	1.71E-03	-0.000005	-0.028	Significant (unchanged)	631 / 773
	R_insula_thickavg	-0.032	8.11E-05	-0.050	-0.014	-3.560	-0.207	3.83E-04	1.39E-03	-0.024	9.31E-05	-0.043	-0.006	-2.534	-0.147	1.14E-02	2.96E-02	1.37E-02	0.008	23.701	Significant (unchanged)	631 / 773
	L_pericalcarine_thickavg	0.031	8.02E-05	0.014	0.049	3.500	0.205	4.79E-04	1.59E-03	0.033	9.24E-05	0.014	0.052	3.398	0.199	6.97E-04	3.11E-03	1.43E-03	0.001	4.252	Significant (unchanged)	631 / 773
	R_supramarginal_thickavg	-0.025	5.18E-05	-0.039	-0.011	-3.425	-0.199	6.33E-04	2.01E-03	-0.027	5.96E-05	-0.042	-0.012	-3.507	-0.204	4.68E-04	2.28E-03	1.05E-03	-0.002	-9.928	Significant (unchanged)	631 / 773
	L_supramarginal_thickavg	-0.025	5.74E-05	-0.040	-0.010	-3.289	-0.193	1.03E-03	3.21E-03	-0.030	6.61E-05	-0.046	-0.014	-3.657	-0.214	2.65E-04	1.53E-03	7.07E-04	-0.005	-19.279	Significant (unchanged)	631 / 773
	L_parsorbitalis_thickavg	-0.036	1.29E-04	-0.058	-0.013	-3.142	-0.176	1.71E-03	4.86E-03	-0.034	1.49E-04	-0.058	-0.010	-2.758	-0.154	5.89E-03	1.64E-02	7.57E-03	0.002	5.745	Significant (unchanged)	631 / 773
	R_parsorbitalis_thickavg	-0.033	1.20E-04	-0.054	-0.012	-3.014	-0.167	2.62E-03	7.06E-03	-0.029	1.38E-04	-0.052	-0.006	-2.459	-0.136	1.41E-02	3.48E-02	1.63E-02	0.004	12.435	Significant (unchanged)	631 / 773
	R_precentral_thickavg	-0.027	8.10E-05	-0.044	-0.009	-2.954	-0.167	3.19E-03	8.11E-03	-0.027	9.34E-05	-0.046	-0.008	-2.764	-0.156	5.78E-03	1.64E-02	7.57E-03	-0.0001	-0.489	Significant (unchanged)	631 / 773
	R_superiorfrontal_thickavg	-0.020	5.50E-05	-0.034	-0.005	-2.643	-0.155	8.30E-03	1.93E-02	-0.019	6.34E-05	-0.035	-0.004	-2.416	-0.142	1.58E-02	3.85E-02	1.81E-02	0.0004	1.837	Significant (unchanged)	631 / 773
	L_rostralmiddlefrontal_thickavg	-0.018	4.95E-05	-0.032	-0.005	-2.629	-0.154	8.65E-03	1.99E-02	-0.015	5.70E-05	-0.030	-0.0003	-1.997	-0.117	4.60E-02	9.57E-02	4.80E-02	0.003	18.482	Significant (unchanged)	631 / 773
	L_lingual_thickavg	0.016	4.81E-05	0.003	0.030	2.357	0.138	1.86E-02	4.13E-02	0.017	5.55E-05	0.002	0.031	2.234	0.131	2.56E-02	5.88E-02	2.75E-02	0.0003	1.791	Significant (unchanged)	631 / 773
	R_pericalcarine_thickavg	0.019	6.98E-05	0.002	0.035	2.217	0.130	2.68E-02	5.64E-02	0.016	8.04E-05	-0.002	0.033	1.729	0.101	8.40E-02	1.68E-01		-0.003	-16.268	Not selected	631 / 773
	L_cuneus_thickavg	0.017	6.63E-05	0.001	0.033	2.116	0.122	3.45E-02	7.18E-02	0.018	7.65E-05	0.001	0.035	2.088	0.121	3.70E-02	8.02E-02		0.001	5.967	Not selected	631 / 773
	R_lingual_thickavg	0.015	5.01E-05	0.001	0.029	2.066	0.119	3.90E-02	8.00E-02	0.017	5.77E-05	0.002	0.032	2.215	0.128	2.69E-02	6.09E-02		0.002	15.065	Not selected	631 / 773
	L_superiorfrontal_thickavg	-0.014	5.52E-05	-0.029	0.0003	-1.920	-0.111	5.51E-02	1.04E-01	-0.011	6.36E-05	-0.027	0.004	-1.397	-0.081	1.63E-01	2.76E-01		0.003	21.876	Not selected	631 / 773
	R_rostralmiddlefrontal_thickavg	-0.014	5.43E-05	-0.029	0.0003	-1.918	-0.111	5.54E-02	1.04E-01	-0.016	6.26E-05	-0.032	-0.001	-2.034	-0.118	4.21E-02	9.01E-02		-0.002	-13.888	Not selected	631 / 773
	R_inferiortemporal_thickavg	-0.016	7.15E-05	-0.032	0.001	-1.861	-0.109	6.30E-02	1.17E-01	-0.011	8.24E-05	-0.029	0.007	-1.225	-0.072	2.21E-01	3.36E-01		0.005	29.351	Not selected	631 / 773
	L_inferiorparietal_thickavg	-0.013	4.80E-05	-0.026	0.001	-1.854	-0.108	6.40E-02	1.17E-01	-0.019	5.52E-05	-0.033	-0.004	-2.499	-0.146	1.26E-02	3.17E-02		-0.006	-44.497	Not selected	631 / 773
	R_inferiorparietal_thickavg	-0.012	4.34E-05	-0.025	0.001	-1.820	-0.106	6.89E-02	1.25E-01	-0.014	5.00E-05	-0.028	-0.0001	-1.975	-0.115	4.85E-02	9.95E-02		-0.002	-16.482	Not selected	631 / 773
	L_rostralanteriorcingulate_thickavg	-0.019	1.28E-04	-0.041	0.003	-1.690	-0.099	9.12E-02	1.60E-01	-0.011	1.47E-04	-0.035	0.012	-0.945	-0.055	3.45E-01	4.72E-01		0.008	40.058	Not selected	631 / 773
	R_precuneus_thickavg	-0.010	4.00E-05	-0.022	0.003	-1.558	-0.091	1.19E-01	1.96E-01	-0.009	4.61E-05	-0.023	0.004	-1.359	-0.080	1.74E-01	2.92E-01		0.001	6.300	Not selected	631 / 773
	R_paracentral_thickavg	-0.012	6.44E-05	-0.028	0.004	-1.494	-0.087	1.35E-01	2.18E-01	-0.013	7.43E-05	-0.030	0.004	-1.529	-0.089	1.27E-01	2.24E-01		-0.001	-9.855	Not selected	631 / 773
	L_transversetemporal_thickavg	-0.014	1.28E-04	-0.036	0.009	-1.209	-0.071	2.27E-01	3.16E-01	-0.014	1.47E-04	-0.038	0.010	-1.132	-0.066	2.58E-01	3.72E-01		-0.0001	-0.613	Not selected	631 / 773
	R_rostralanteriorcingulate_thickavg	-0.012	1.20E-04	-0.034	0.009	-1.140	-0.067	2.55E-01	3.45E-01	-0.014	1.39E-04	-0.037	0.009	-1.171	-0.069	2.42E-01	3.55E-01		-0.001	-10.339	Not selected	631 / 773
	L_posteriorcingulate_thickavg	0.008	5.73E-05	-0.007	0.023	1.023	0.060	3.07E-01	3.95E-01	0.007	6.61E-05	-0.009	0.023	0.912	0.053	3.62E-01	4.91E-01		-0.0003	-4.273	Not selected	631 / 773
	R_posteriorcingulate_thickavg	-0.007	5.07E-05	-0.021	0.007	-0.959	-0.056	3.38E-01	4.29E-01	-0.006	5.84E-05	-0.021	0.009	-0.849	-0.050	3.96E-01	5.13E-01		0.0003	4.875	Not selected	631 / 773
	L_isthmuscingulate_thickavg	0.007	7.71E-05	-0.010	0.024	0.801	0.047	4.23E-01	5.20E-01	0.005	8.90E-05	-0.013	0.024	0.564	0.033	5.73E-01	6.72E-01		-0.002	-24.433	Not selected	631 / 773
	L_postcentral_thickavg	0.006	5.63E-05	-0.009	0.020	0.766	0.045	4.44E-01	5.41E-01	0.0004	6.48E-05	-0.015	0.016	0.046	0.003	9.63E-01	9.82E-01		-0.005	-93.588	Not selected	631 / 773
	R_caudalanteriorcingulate_thickavg	0.008	1.02E-04	-0.012	0.027	0.759	0.044	4.48E-01	5.42E-01	0.011	1.18E-04	-0.010	0.033	1.049	0.061	2.94E-01	4.17E-01		0.004	48.357	Not selected	631 / 773
	L_precuneus_thickavg	-0.004	4.10E-05	-0.017	0.008	-0.665	-0.039	5.06E-01	5.93E-01	-0.002	4.73E-05	-0.016	0.011	-0.336	-0.020	7.37E-01	8.10E-01		0.002	45.771	Not selected	631 / 773
	R_cuneus_thickavg	0.005	5.99E-05	-0.010	0.020	0.655	0.038	5.13E-01	5.93E-01	0.005	6.91E-05	-0.011	0.021	0.617	0.036	5.37E-01	6.50E-01		0.0001	1.246	Not selected	631 / 773
	R_frontalpole_thickavg	0.010	2.42E-04	-0.020	0.041	0.655	0.037	5.12E-01	5.93E-01	0.010	2.79E-04	-0.023	0.043	0.607	0.034	5.44E-01	6.52E-01		-0.00005	-0.468	Not selected	631 / 773
	R_parstriangularis_thickavg	-0.004	6.92E-05	-0.020	0.012	-0.496	-0.028	6.20E-01	6.96E-01	-0.008	7.97E-05	-0.025	0.010	-0.855	-0.048	3.93E-01	5.13E-01		-0.004	-85.185	Not selected	631 / 773
	R_lateraloccipital_thickavg	-0.003	4.48E-05	-0.016	0.010	-0.470	-0.027	6.39E-01	7.07E-01	-0.001	5.16E-05	-0.015	0.013	-0.111	-0.006	9.12E-01	9.42E-01		0.002	74.595	Not selected	631 / 773
	L_caudalanteriorcingulate_thickavg	0.004	1.20E-04	-0.017	0.026	0.404	0.024	6.86E-01	7.50E-01	0.010	1.38E-04	-0.013	0.033	0.860	0.050	3.90E-01	5.13E-01		0.006	128.129	Not selected	631 / 773
	L_superiorparietal_thickavg	-0.003	4.23E-05	-0.015	0.010	-0.403	-0.024	6.87E-01	7.50E-01	-0.006	4.88E-05	-0.020	0.008	-0.833	-0.049	4.05E-01	5.14E-01		-0.003	-121.908	Not selected	631 / 773
	R_transversetemporal_thickavg	0.004	1.50E-04	-0.020	0.028	0.351	0.020	7.26E-01	7.81E-01	0.002	1.73E-04	-0.024	0.027	0.123	0.007	9.02E-01	9.39E-01		-0.003	-62.457	Not selected	631 / 773
	L_parahippocampal_thickavg	0.005	2.05E-04	-0.023	0.033	0.341	0.020	7.33E-01	7.83E-01	-0.0002	2.36E-04	-0.030	0.030	-0.016	-0.001	9.87E-01	9.94E-01		-0.005	-105.024	Not selected	631 / 773
	L_lateraloccipital_thickavg	0.002	4.16E-05	-0.011	0.015	0.316	0.018	7.52E-01	7.98E-01	0.001	4.80E-05	-0.012	0.015	0.190	0.011	8.49E-01	8.89E-01		-0.001	-35.396	Not selected	631 / 773
	R_superiorparietal_thickavg	-0.002	4.13E-05	-0.014	0.011	-0.293	-0.017	7.69E-01	8.11E-01	-0.005	4.76E-05	-0.018	0.009	-0.660	-0.039	5.10E-01	6.23E-01		-0.003	-141.467	Not selected	631 / 773
	R_postcentral_thickavg	-0.002	6.97E-05	-0.019	0.014	-0.260	-0.015	7.95E-01	8.32E-01	-0.006	8.03E-05	-0.024	0.012	-0.667	-0.039	5.05E-01	6.23E-01		-0.004	-175.054	Not selected	631 / 773
	L_frontalpole_thickavg	-0.003	2.45E-04	-0.034	0.028	-0.184	-0.011	8.54E-01	8.88E-01	-0.005	2.83E-04	-0.038	0.028	-0.297	-0.017	7.66E-01	8.24E-01		-0.002	-73.275	Not selected	631 / 773
	L_medialorbitofrontal_thickavg	0.002	7.33E-05	-0.015	0.018	0.177	0.010	8.60E-01	8.88E-01	0.002	8.45E-05	-0.016	0.020	0.210	0.012	8.34E-01	8.79E-01		0.0004	27.644	Not selected	631 / 773
	L_paracentral_thickavg	0.001	6.69E-05	-0.015	0.017	0.158	0.009	8.74E-01	8.97E-01	0.002	7.71E-05	-0.015	0.020	0.271	0.016	7.86E-01	8.34E-01		0.001	84.206	Not selected	631 / 773
	R_isthmuscingulate_thickavg	-0.0004	8.03E-05	-0.018	0.017	-0.043	-0.002	9.66E-01	9.79E-01	-0.0003	9.26E-05	-0.019	0.019	-0.026	-0.002	9.79E-01	9.92E-01		0.0001	33.313	Not selected	631 / 773
	R_parahippocampal_thickavg	-0.0002	1.40E-04	-0.023	0.023	-0.015	-0.001	9.88E-01	9.94E-01	-0.006	1.61E-04	-0.031	0.019	-0.486	-0.028	6.27E-01	7.14E-01		-0.006	-3313.290	Not selected	631 / 773
	R_medialorbitofrontal_thickavg	0.0001	7.16E-05	-0.017	0.017	0.007	0.0004	9.95E-01	9.95E-01	0.001	8.25E-05	-0.017	0.019	0.095	0.006	9.24E-01	9.49E-01		0.001	1449.596	Not selected	631 / 773
Subcortical volume	Lput	93.536	876.694	35.453	151.619	3.159	0.181	1.62E-03	4.67E-03	96.205	1017.010	33.647	158.764	3.017	0.173	2.60E-03	8.82E-03	4.07E-03	2.669	2.853	Significant (unchanged)	631 / 773
	Rput	75.916	816.307	19.869	131.963	2.657	0.153	7.97E-03	1.88E-02	71.564	946.847	11.201	131.926	2.326	0.134	2.02E-02	4.77E-02	2.24E-02	-4.352	-5.733	Significant (unchanged)	631 / 773
	Raccumb	-13.280	33.397	-24.616	-1.943	-2.298	-0.133	2.17E-02	4.70E-02	-7.635	38.581	-19.819	4.550	-1.229	-0.071	2.19E-01	3.36E-01	2.19E-01	5.645	42.508	Lost	631 / 773
	RLatVent	-307.916	2.54E+04	-620.344	4.513	-1.933	-0.105	5.34E-02	1.03E-01	-288.297	2.94E+04	-624.672	48.077	-1.681	-0.092	9.29E-02	1.80E-01		19.618	6.371	Not selected	631 / 773
	Ramyg	-16.300	100.012	-35.918	3.317	-1.630	-0.095	1.03E-01	1.75E-01	-13.946	115.996	-35.073	7.182	-1.295	-0.075	1.96E-01	3.11E-01		2.355	14.446	Not selected	631 / 773
	Lpal	17.830	152.312	-6.380	42.040	1.445	0.083	1.49E-01	2.34E-01	11.133	176.459	-14.925	37.192	0.838	0.048	4.02E-01	5.14E-01		-6.697	-37.560	Not selected	631 / 773
	Lcaud	-32.960	532.014	-78.207	12.287	-1.429	-0.080	1.53E-01	2.39E-01	-18.498	615.958	-67.184	30.188	-0.745	-0.042	4.56E-01	5.69E-01		14.462	43.877	Not selected	631 / 773
	Lhippo	-27.028	370.305	-64.777	10.721	-1.405	-0.079	1.60E-01	2.48E-01	-17.650	429.099	-58.285	22.986	-0.852	-0.048	3.94E-01	5.13E-01		9.378	34.698	Not selected	631 / 773
	Laccumb	-8.521	37.565	-20.544	3.502	-1.390	-0.081	1.65E-01	2.52E-01	-2.136	43.370	-15.055	10.783	-0.324	-0.019	7.46E-01	8.13E-01		6.385	74.933	Not selected	631 / 773
	Lamyg	-14.951	117.180	-36.186	6.284	-1.381	-0.080	1.67E-01	2.54E-01	-11.296	135.876	-34.163	11.570	-0.969	-0.056	3.33E-01	4.63E-01		3.654	24.443	Not selected	631 / 773
	Rhippo	-26.588	380.777	-64.867	11.691	-1.363	-0.077	1.73E-01	2.58E-01	-19.985	441.484	-61.203	21.232	-0.951	-0.054	3.42E-01	4.72E-01		6.602	24.832	Not selected	631 / 773
	Lthal	-46.707	1245.465	-115.937	22.522	-1.323	-0.075	1.86E-01	2.71E-01	-61.227	1443.735	-135.764	13.309	-1.611	-0.092	1.07E-01	1.95E-01		-14.520	-31.088	Not selected	631 / 773
	Rcaud	-25.377	524.998	-70.325	19.570	-1.108	-0.064	2.68E-01	3.58E-01	-9.568	607.753	-57.928	38.792	-0.388	-0.022	6.98E-01	7.83E-01		15.810	62.298	Not selected	631 / 773
	Rpal	12.852	139.424	-10.311	36.015	1.088	0.063	2.77E-01	3.66E-01	6.722	161.551	-18.211	31.655	0.529	0.030	5.97E-01	6.85E-01		-6.130	-47.696	Not selected	631 / 773
	Rthal	-34.283	1031.113	-97.274	28.708	-1.068	-0.062	2.86E-01	3.72E-01	-46.297	1195.413	-114.122	21.527	-1.339	-0.078	1.81E-01	2.97E-01		-12.014	-35.044	Not selected	631 / 773
	LLatVent	-155.887	3.21E+04	-507.400	195.627	-0.870	-0.047	3.84E-01	4.80E-01	-70.410	3.72E+04	-448.659	307.840	-0.365	-0.020	7.15E-01	7.91E-01		85.477	54.833	Not selected	631 / 773

### Sheet: Supplementary Table 20
Table S20. Brain structural differences between TS/CTD cases and controls before and after adjusting for brain-active medication use in Pediatric (<18 y/o) group
Region / Structure		Unadjusted								Adjusted for Medication									Change vs Unadjusted
Regions	Brain Structure	Beta	Beta variance	95% CI (lower)	95% CI (upper)	t value	Cohen's d	P value	FDR-p	Beta	Beta variance	95% CI (lower)	95% CI (upper)	t value	Cohen's d	P value	FDR-p (global)	FDR-p (unadj sig only)	Delta Beta	% Change	Significance Change (unadj sig FDR)	n case / n control
Surface area	R_medialorbitofrontal_surfavg	-76.960	189.789	-103.993	-49.927	-5.586	-0.379	2.97E-08	8.07E-07	-60.657	215.650	-89.473	-31.841	-4.131	-0.281	3.91E-05	3.59E-04	1.68E-04	16.302	21.183	Significant (unchanged)	485 / 557
	L_middletemporal_surfavg	-120.679	540.608	-166.303	-75.055	-5.190	-0.353	2.53E-07	5.64E-06	-126.204	619.641	-175.050	-77.358	-5.070	-0.344	4.72E-07	1.84E-05	8.61E-06	-5.525	-4.578	Significant (unchanged)	485 / 557
	L_rostralmiddlefrontal_surfavg	-222.793	2023.163	-311.054	-134.531	-4.953	-0.334	8.53E-07	1.33E-05	-176.021	2303.586	-270.201	-81.841	-3.667	-0.248	2.58E-04	1.43E-03	6.71E-04	46.772	20.993	Significant (unchanged)	485 / 557
	L_rostralanteriorcingulate_surfavg	-45.905	97.668	-65.297	-26.512	-4.645	-0.307	3.84E-06	3.33E-05	-37.831	111.577	-58.558	-17.104	-3.581	-0.237	3.58E-04	1.92E-03	9.00E-04	8.074	17.588	Significant (unchanged)	485 / 557
	R_lateralorbitofrontal_surfavg	-94.734	418.344	-134.869	-54.599	-4.632	-0.307	4.09E-06	3.36E-05	-87.112	479.540	-130.082	-44.142	-3.978	-0.264	7.44E-05	6.44E-04	3.02E-04	7.622	8.045	Significant (unchanged)	485 / 557
	L_lateralorbitofrontal_surfavg	-83.800	358.286	-120.943	-46.658	-4.427	-0.300	1.06E-05	7.85E-05	-74.298	410.240	-114.043	-34.554	-3.668	-0.248	2.57E-04	1.43E-03	6.71E-04	9.502	11.339	Significant (unchanged)	485 / 557
	L_inferiortemporal_surfavg	-118.809	743.102	-172.300	-65.318	-4.358	-0.294	1.44E-05	1.02E-04	-107.839	851.244	-165.091	-50.588	-3.696	-0.250	2.30E-04	1.42E-03	6.63E-04	10.970	9.233	Significant (unchanged)	485 / 557
	LSurfArea	-1377.615	1.08E+05	-2022.429	-732.802	-4.192	-0.284	3.00E-05	1.73E-04	-1234.188	1.24E+05	-1924.191	-544.184	-3.510	-0.238	4.68E-04	2.09E-03	9.76E-04	143.428	10.411	Significant (unchanged)	485 / 557
	RSurfArea	-1346.328	1.10E+05	-1996.766	-695.889	-4.062	-0.276	5.24E-05	2.82E-04	-1263.974	1.26E+05	-1960.291	-567.658	-3.562	-0.242	3.85E-04	1.94E-03	9.07E-04	82.353	6.117	Significant (unchanged)	485 / 557
	R_rostralmiddlefrontal_surfavg	-204.530	2607.058	-304.721	-104.338	-4.006	-0.271	6.63E-05	3.34E-04	-206.069	2989.602	-313.360	-98.778	-3.769	-0.255	1.73E-04	1.15E-03	5.36E-04	-1.539	-0.753	Significant (unchanged)	485 / 557
	L_posteriorcingulate_surfavg	-40.109	103.557	-60.077	-20.140	-3.941	-0.262	8.65E-05	3.97E-04	-36.571	118.716	-57.951	-15.191	-3.356	-0.223	8.18E-04	3.28E-03	1.53E-03	3.538	8.822	Significant (unchanged)	485 / 557
	L_frontalpole_surfavg	-8.774	5.188	-13.243	-4.304	-3.852	-0.254	1.24E-04	5.11E-04	-6.770	5.922	-11.546	-1.995	-2.782	-0.184	5.50E-03	1.68E-02	7.87E-03	2.004	22.836	Significant (unchanged)	485 / 557
	L_medialorbitofrontal_surfavg	-51.168	188.498	-78.109	-24.228	-3.727	-0.251	2.04E-04	8.18E-04	-43.290	215.758	-72.113	-14.467	-2.947	-0.198	3.28E-03	1.07E-02	4.99E-03	7.878	15.396	Significant (unchanged)	485 / 557
	R_supramarginal_surfavg	-135.519	1343.250	-207.437	-63.602	-3.698	-0.242	2.29E-04	8.72E-04	-114.142	1537.828	-191.093	-37.192	-2.911	-0.191	3.68E-03	1.17E-02	5.49E-03	21.377	15.774	Significant (unchanged)	485 / 557
	R_middletemporal_surfavg	-84.371	573.861	-131.378	-37.364	-3.522	-0.239	4.47E-04	1.55E-03	-90.012	657.721	-140.337	-39.688	-3.510	-0.238	4.68E-04	2.09E-03	9.76E-04	-5.641	-6.686	Significant (unchanged)	485 / 557
	R_inferiortemporal_surfavg	-85.296	612.882	-133.875	-36.717	-3.445	-0.230	5.93E-04	2.01E-03	-79.612	702.740	-131.630	-27.594	-3.003	-0.201	2.74E-03	9.08E-03	4.25E-03	5.684	6.664	Significant (unchanged)	485 / 557
	L_insula_surfavg	-48.626	215.821	-77.453	-19.799	-3.310	-0.219	9.65E-04	3.07E-03	-47.757	247.617	-78.635	-16.879	-3.035	-0.201	2.47E-03	8.55E-03	4.00E-03	0.869	1.787	Significant (unchanged)	485 / 557
	R_postcentral_surfavg	-102.931	963.679	-163.846	-42.016	-3.316	-0.217	9.46E-04	3.07E-03	-93.695	1105.373	-158.935	-28.455	-2.818	-0.184	4.92E-03	1.54E-02	7.19E-03	9.236	8.973	Significant (unchanged)	485 / 557
	L_supramarginal_surfavg	-129.249	1694.532	-210.025	-48.473	-3.140	-0.210	1.74E-03	5.32E-03	-117.614	1942.478	-204.098	-31.130	-2.669	-0.178	7.74E-03	2.12E-02	9.91E-03	11.634	9.002	Significant (unchanged)	485 / 557
	R_inferiorparietal_surfavg	-147.476	2269.915	-240.965	-53.987	-3.095	-0.205	2.02E-03	6.06E-03	-140.623	2603.753	-240.752	-40.495	-2.756	-0.182	5.96E-03	1.76E-02	8.22E-03	6.853	4.647	Significant (unchanged)	485 / 557
	R_fusiform_surfavg	-61.607	427.182	-102.164	-21.050	-2.981	-0.198	2.94E-03	8.50E-03	-54.297	489.674	-97.720	-10.875	-2.454	-0.163	1.43E-02	3.54E-02	1.68E-02	7.309	11.865	Significant (unchanged)	485 / 557
	R_bankssts_surfavg	-26.275	81.372	-43.975	-8.574	-2.913	-0.195	3.66E-03	1.02E-02	-30.651	93.210	-49.595	-11.706	-3.175	-0.212	1.54E-03	5.74E-03	2.68E-03	-4.376	-16.655	Significant (unchanged)	485 / 557
	R_entorhinal_surfavg	15.813	30.077	5.051	26.574	2.883	0.189	4.02E-03	1.06E-02	18.265	34.474	6.743	29.786	3.111	0.203	1.92E-03	6.80E-03	3.18E-03	2.452	15.506	Significant (unchanged)	485 / 557
	R_superiortemporal_surfavg	-64.294	511.104	-108.656	-19.932	-2.844	-0.190	4.54E-03	1.18E-02	-65.525	586.228	-113.036	-18.015	-2.706	-0.181	6.92E-03	1.96E-02	9.18E-03	-1.232	-1.915	Significant (unchanged)	485 / 557
	L_temporalpole_surfavg	10.766	16.186	2.871	18.660	2.676	0.179	7.57E-03	1.87E-02	11.283	18.564	2.828	19.737	2.619	0.175	8.96E-03	2.41E-02	1.13E-02	0.517	4.801	Significant (unchanged)	485 / 557
	L_caudalanteriorcingulate_surfavg	-21.351	73.791	-38.207	-4.495	-2.486	-0.160	1.31E-02	3.05E-02	-19.358	84.704	-37.417	-1.298	-2.103	-0.136	3.57E-02	7.73E-02	3.78E-02	1.994	9.338	Significant (unchanged)	485 / 557
	R_transversetemporal_surfavg	-7.602	9.765	-13.734	-1.470	-2.433	-0.156	1.52E-02	3.43E-02	-7.317	11.214	-13.888	-0.745	-2.185	-0.141	2.91E-02	6.49E-02	3.17E-02	0.285	3.754	Significant (unchanged)	485 / 557
	L_superiortemporal_surfavg	-64.279	712.156	-116.645	-11.914	-2.409	-0.161	1.62E-02	3.61E-02	-70.912	816.601	-126.986	-14.838	-2.482	-0.166	1.32E-02	3.39E-02	1.61E-02	-6.633	-10.319	Significant (unchanged)	485 / 557
	R_superiorfrontal_surfavg	-117.934	2650.733	-218.961	-16.906	-2.291	-0.153	2.22E-02	4.87E-02	-118.820	3040.538	-227.022	-10.619	-2.155	-0.144	3.14E-02	6.90E-02	3.37E-02	-0.887	-0.752	Significant (unchanged)	485 / 557
	R_parsorbitalis_surfavg	-16.537	52.463	-30.750	-2.324	-2.283	-0.151	2.26E-02	4.90E-02	-16.064	60.189	-31.288	-0.841	-2.071	-0.137	3.86E-02	8.26E-02	4.03E-02	0.472	2.857	Significant (unchanged)	485 / 557
	L_inferiorparietal_surfavg	-84.264	1747.364	-166.290	-2.239	-2.016	-0.135	4.41E-02	9.05E-02	-49.325	1994.802	-136.966	38.316	-1.104	-0.074	2.70E-01	4.21E-01		34.939	41.464	Not selected	485 / 557
	L_bankssts_surfavg	-22.621	129.703	-44.969	-0.274	-1.986	-0.131	4.73E-02	9.58E-02	-19.262	148.719	-43.192	4.668	-1.579	-0.104	1.15E-01	2.15E-01		3.359	14.850	Not selected	485 / 557
	L_superiorfrontal_surfavg	-94.938	2416.909	-191.407	1.531	-1.931	-0.129	5.37E-02	1.05E-01	-90.108	2771.998	-193.420	13.205	-1.711	-0.115	8.73E-02	1.67E-01		4.830	5.088	Not selected	485 / 557
	L_postcentral_surfavg	-52.442	823.318	-108.746	3.862	-1.828	-0.118	6.79E-02	1.31E-01	-56.997	945.029	-117.320	3.325	-1.854	-0.120	6.40E-02	1.30E-01		-4.555	-8.687	Not selected	485 / 557
	L_parsorbitalis_surfavg	-10.402	33.795	-21.809	1.005	-1.789	-0.116	7.39E-02	1.40E-01	-12.836	38.745	-25.050	-0.622	-2.062	-0.134	3.94E-02	8.32E-02		-2.434	-23.396	Not selected	485 / 557
	R_caudalanteriorcingulate_surfavg	16.577	86.429	-1.665	34.820	1.783	0.117	7.49E-02	1.41E-01	22.980	98.877	3.467	42.492	2.311	0.152	2.10E-02	4.97E-02		6.402	38.621	Not selected	485 / 557
	L_caudalmiddlefrontal_surfavg	-40.662	539.603	-86.244	4.920	-1.750	-0.114	8.03E-02	1.49E-01	-37.315	619.217	-86.144	11.514	-1.500	-0.098	1.34E-01	2.38E-01		3.348	8.233	Not selected	485 / 557
	R_caudalmiddlefrontal_surfavg	-41.645	578.393	-88.837	5.547	-1.732	-0.113	8.36E-02	1.54E-01	-33.542	663.246	-84.078	16.993	-1.302	-0.085	1.93E-01	3.23E-01		8.103	19.456	Not selected	485 / 557
	R_insula_surfavg	-23.735	192.944	-50.992	3.521	-1.709	-0.113	8.78E-02	1.57E-01	-25.417	221.330	-54.610	3.776	-1.708	-0.113	8.79E-02	1.67E-01		-1.682	-7.086	Not selected	485 / 557
	L_fusiform_surfavg	-34.567	430.264	-75.270	6.136	-1.666	-0.111	9.59E-02	1.70E-01	-28.355	493.277	-71.937	15.227	-1.277	-0.085	2.02E-01	3.28E-01		6.212	17.972	Not selected	485 / 557
	R_rostralanteriorcingulate_surfavg	-11.169	54.255	-25.622	3.285	-1.516	-0.102	1.30E-01	2.22E-01	-9.332	62.204	-24.808	6.144	-1.183	-0.080	2.37E-01	3.81E-01		1.837	16.445	Not selected	485 / 557
	R_parahippocampal_surfavg	-7.238	23.702	-16.791	2.315	-1.487	-0.093	1.37E-01	2.28E-01	-3.867	27.413	-14.141	6.407	-0.739	-0.046	4.60E-01	5.89E-01		3.371	46.568	Not selected	485 / 557
	R_paracentral_surfavg	17.938	152.185	-6.269	42.145	1.454	0.094	1.46E-01	2.38E-01	17.163	174.726	-8.775	43.101	1.298	0.084	1.94E-01	3.23E-01		-0.775	-4.320	Not selected	485 / 557
	R_precentral_surfavg	-42.939	964.147	-103.868	17.991	-1.383	-0.089	1.67E-01	2.69E-01	-50.855	1106.733	-116.135	14.424	-1.529	-0.098	1.27E-01	2.30E-01		-7.917	-18.438	Not selected	485 / 557
	L_parsopercularis_surfavg	-24.723	336.593	-60.724	11.277	-1.348	-0.086	1.78E-01	2.83E-01	-26.450	386.600	-65.033	12.132	-1.345	-0.086	1.79E-01	3.10E-01		-1.727	-6.984	Not selected	485 / 557
	R_lingual_surfavg	-34.999	704.507	-87.082	17.085	-1.319	-0.087	1.88E-01	2.96E-01	-36.922	808.168	-92.706	18.861	-1.299	-0.086	1.94E-01	3.23E-01		-1.924	-5.497	Not selected	485 / 557
	R_cuneus_surfavg	17.708	189.287	-9.289	44.705	1.287	0.086	1.98E-01	3.09E-01	15.325	217.051	-13.585	44.234	1.040	0.070	2.99E-01	4.43E-01		-2.383	-13.458	Not selected	485 / 557
	L_precentral_surfavg	-34.368	821.632	-90.614	21.879	-1.199	-0.078	2.31E-01	3.43E-01	-32.319	943.002	-92.577	27.939	-1.052	-0.069	2.93E-01	4.39E-01		2.049	5.961	Not selected	485 / 557
	L_entorhinal_surfavg	6.788	32.710	-4.435	18.010	1.187	0.075	2.36E-01	3.45E-01	7.908	37.594	-4.124	19.939	1.290	0.082	1.97E-01	3.24E-01		1.120	16.502	Not selected	485 / 557
	R_parstriangularis_surfavg	-19.375	296.310	-53.152	14.403	-1.126	-0.074	2.61E-01	3.66E-01	-15.645	339.912	-51.823	20.532	-0.849	-0.056	3.96E-01	5.47E-01		3.729	19.248	Not selected	485 / 557
	R_temporalpole_surfavg	4.658	17.397	-3.527	12.842	1.117	0.075	2.64E-01	3.68E-01	6.968	19.915	-1.789	15.725	1.561	0.105	1.19E-01	2.20E-01		2.311	49.613	Not selected	485 / 557
	L_paracentral_surfavg	10.184	99.750	-9.414	29.782	1.020	0.067	3.08E-01	4.25E-01	10.736	114.464	-10.258	31.730	1.004	0.066	3.16E-01	4.65E-01		0.552	5.424	Not selected	485 / 557
	L_cuneus_surfavg	13.633	191.654	-13.533	40.798	0.985	0.066	3.25E-01	4.41E-01	3.887	218.975	-25.150	32.925	0.263	0.018	7.93E-01	8.65E-01		-9.746	-71.485	Not selected	485 / 557
	R_pericalcarine_surfavg	-15.373	252.136	-46.532	15.785	-0.968	-0.065	3.33E-01	4.48E-01	-14.690	289.174	-48.059	18.678	-0.864	-0.058	3.88E-01	5.45E-01		0.683	4.443	Not selected	485 / 557
	R_posteriorcingulate_surfavg	-8.814	112.854	-29.659	12.032	-0.830	-0.056	4.07E-01	5.16E-01	-1.588	129.061	-23.880	20.704	-0.140	-0.009	8.89E-01	9.31E-01		7.226	81.982	Not selected	485 / 557
	R_frontalpole_surfavg	-2.410	8.446	-8.113	3.293	-0.829	-0.055	4.07E-01	5.16E-01	-1.223	9.678	-7.327	4.882	-0.393	-0.026	6.94E-01	7.91E-01		1.187	49.268	Not selected	485 / 557
	L_precuneus_surfavg	-22.995	805.874	-78.700	32.709	-0.810	-0.054	4.18E-01	5.26E-01	-24.658	924.251	-84.313	34.998	-0.811	-0.054	4.18E-01	5.57E-01		-1.662	-7.230	Not selected	485 / 557
	L_parstriangularis_surfavg	-11.035	200.676	-38.832	16.763	-0.779	-0.050	4.36E-01	5.44E-01	-8.196	230.495	-37.987	21.596	-0.540	-0.035	5.89E-01	7.24E-01		2.839	25.731	Not selected	485 / 557
	L_lingual_surfavg	-19.535	655.909	-69.790	30.720	-0.763	-0.051	4.46E-01	5.52E-01	-22.856	752.274	-76.676	30.964	-0.833	-0.056	4.05E-01	5.49E-01		-3.321	-16.999	Not selected	485 / 557
	L_isthmuscingulate_surfavg	-6.985	93.211	-25.929	11.960	-0.723	-0.048	4.70E-01	5.72E-01	-3.956	106.854	-24.240	16.328	-0.383	-0.026	7.02E-01	7.94E-01		3.029	43.365	Not selected	485 / 557
	L_pericalcarine_surfavg	-10.512	244.511	-41.195	20.172	-0.672	-0.045	5.02E-01	5.93E-01	-13.171	280.404	-46.030	19.687	-0.787	-0.052	4.32E-01	5.61E-01		-2.660	-25.303	Not selected	485 / 557
	L_parahippocampal_surfavg	-2.321	26.131	-12.352	7.709	-0.454	-0.029	6.50E-01	7.35E-01	1.00004	29.946	-9.738	11.738	0.183	0.012	8.55E-01	9.14E-01		3.322	143.077	Not selected	485 / 557
	L_superiorparietal_surfavg	-16.173	2067.461	-105.396	73.050	-0.356	-0.024	7.22E-01	8.10E-01	7.284	2366.935	-88.182	102.751	0.150	0.010	8.81E-01	9.29E-01		23.458	145.041	Not selected	485 / 557
	L_transversetemporal_surfavg	-1.524	19.940	-10.286	7.238	-0.341	-0.021	7.33E-01	8.11E-01	-2.704	22.949	-12.104	6.696	-0.564	-0.035	5.73E-01	7.15E-01		-1.180	-77.439	Not selected	485 / 557
	R_superiorparietal_surfavg	-12.099	1978.207	-99.375	75.176	-0.272	-0.018	7.86E-01	8.51E-01	2.557	2267.876	-90.891	96.004	0.054	0.004	9.57E-01	9.82E-01		14.656	121.130	Not selected	485 / 557
	L_lateraloccipital_surfavg	-10.134	1480.239	-85.630	65.361	-0.263	-0.017	7.92E-01	8.52E-01	-13.557	1698.023	-94.416	67.302	-0.329	-0.022	7.42E-01	8.27E-01		-3.422	-33.771	Not selected	485 / 557
	R_parsopercularis_surfavg	3.395	201.593	-24.466	31.256	0.239	0.016	8.11E-01	8.61E-01	4.838	231.310	-25.006	34.682	0.318	0.021	7.50E-01	8.30E-01		1.443	42.498	Not selected	485 / 557
	R_lateraloccipital_surfavg	-7.556	1601.042	-86.072	70.960	-0.189	-0.012	8.50E-01	8.84E-01	-20.473	1836.747	-104.570	63.624	-0.478	-0.031	6.33E-01	7.42E-01		-12.917	-170.946	Not selected	485 / 557
	R_isthmuscingulate_surfavg	-1.441	65.762	-17.353	14.472	-0.178	-0.012	8.59E-01	8.87E-01	2.420	75.322	-14.610	19.450	0.279	0.019	7.80E-01	8.57E-01		3.861	267.973	Not selected	485 / 557
	R_precuneus_surfavg	3.695	870.278	-54.193	61.582	0.125	0.008	9.00E-01	9.13E-01	-1.035	997.983	-63.025	60.954	-0.033	-0.002	9.74E-01	9.91E-01		-4.730	-128.020	Not selected	485 / 557
Cortical thickness	L_middletemporal_thickavg	-0.081	1.26E-04	-0.103	-0.059	-7.170	-0.487	1.43E-12	2.24E-10	-0.083	1.44E-04	-0.107	-0.060	-6.942	-0.471	6.84E-12	1.07E-09	5.00E-10	-0.003	-3.178	Significant (unchanged)	485 / 557
	L_parsopercularis_thickavg	-0.052	8.60E-05	-0.070	-0.034	-5.578	-0.375	3.10E-08	8.07E-07	-0.043	9.71E-05	-0.062	-0.024	-4.382	-0.295	1.30E-05	1.86E-04	8.69E-05	0.009	16.535	Significant (unchanged)	485 / 557
	L_superiortemporal_thickavg	-0.059	1.08E-04	-0.079	-0.039	-5.699	-0.386	1.57E-08	8.07E-07	-0.057	1.22E-04	-0.079	-0.035	-5.151	-0.349	3.10E-07	1.61E-05	7.55E-06	0.002	3.685	Significant (unchanged)	485 / 557
	L_temporalpole_thickavg	-0.124	4.86E-04	-0.167	-0.081	-5.622	-0.370	2.42E-08	8.07E-07	-0.113	5.52E-04	-0.160	-0.067	-4.829	-0.318	1.58E-06	3.63E-05	1.70E-05	0.011	8.510	Significant (unchanged)	485 / 557
	R_superiortemporal_thickavg	-0.059	1.12E-04	-0.080	-0.038	-5.590	-0.376	2.90E-08	8.07E-07	-0.061	1.27E-04	-0.083	-0.039	-5.412	-0.364	7.75E-08	6.05E-06	2.83E-06	-0.002	-3.166	Significant (unchanged)	485 / 557
	L_insula_thickavg	-0.052	1.04E-04	-0.072	-0.032	-5.078	-0.344	4.52E-07	8.82E-06	-0.042	1.18E-04	-0.063	-0.021	-3.886	-0.263	1.09E-04	8.35E-04	3.91E-04	0.010	18.732	Significant (unchanged)	485 / 557
	L_inferiortemporal_thickavg	-0.053	1.12E-04	-0.074	-0.032	-5.036	-0.339	5.62E-07	9.74E-06	-0.055	1.27E-04	-0.077	-0.033	-4.898	-0.329	1.13E-06	3.51E-05	1.64E-05	-0.002	-3.657	Significant (unchanged)	485 / 557
	R_middletemporal_thickavg	-0.049	1.01E-04	-0.069	-0.029	-4.902	-0.318	1.10E-06	1.56E-05	-0.052	1.14E-04	-0.073	-0.031	-4.823	-0.314	1.63E-06	3.63E-05	1.70E-05	-0.002	-4.831	Significant (unchanged)	485 / 557
	R_caudalmiddlefrontal_thickavg	-0.046	8.85E-05	-0.064	-0.027	-4.874	-0.330	1.27E-06	1.65E-05	-0.044	1.01E-04	-0.064	-0.025	-4.431	-0.300	1.04E-05	1.80E-04	8.43E-05	0.001	3.112	Significant (unchanged)	485 / 557
	L_caudalmiddlefrontal_thickavg	-0.044	8.36E-05	-0.062	-0.026	-4.817	-0.327	1.67E-06	1.74E-05	-0.041	9.49E-05	-0.060	-0.022	-4.198	-0.285	2.93E-05	3.05E-04	1.43E-04	0.003	7.168	Significant (unchanged)	485 / 557
	L_entorhinal_thickavg	-0.101	4.38E-04	-0.142	-0.060	-4.831	-0.314	1.56E-06	1.74E-05	-0.097	4.98E-04	-0.141	-0.053	-4.360	-0.284	1.43E-05	1.86E-04	8.69E-05	0.004	3.781	Significant (unchanged)	485 / 557
	R_temporalpole_thickavg	-0.110	5.18E-04	-0.154	-0.065	-4.822	-0.326	1.63E-06	1.74E-05	-0.108	5.88E-04	-0.156	-0.061	-4.458	-0.302	9.17E-06	1.79E-04	8.36E-05	0.002	1.457	Significant (unchanged)	485 / 557
	R_bankssts_thickavg	-0.057	1.44E-04	-0.081	-0.034	-4.785	-0.320	1.96E-06	1.91E-05	-0.047	1.62E-04	-0.072	-0.022	-3.690	-0.247	2.36E-04	1.42E-03	6.63E-04	0.010	18.023	Significant (unchanged)	485 / 557
	R_entorhinal_thickavg	-0.100	4.53E-04	-0.142	-0.058	-4.707	-0.311	2.86E-06	2.62E-05	-0.096	5.15E-04	-0.140	-0.051	-4.220	-0.279	2.66E-05	2.96E-04	1.39E-04	0.004	4.439	Significant (unchanged)	485 / 557
	LThickness	-0.025	3.04E-05	-0.036	-0.014	-4.515	-0.306	7.05E-06	5.50E-05	-0.025	3.45E-05	-0.036	-0.013	-4.180	-0.283	3.16E-05	3.08E-04	1.44E-04	0.0003	1.336	Significant (unchanged)	485 / 557
	L_fusiform_thickavg	-0.036	6.93E-05	-0.052	-0.019	-4.269	-0.290	2.14E-05	1.45E-04	-0.035	7.87E-05	-0.052	-0.017	-3.891	-0.264	1.06E-04	8.35E-04	3.91E-04	0.001	2.884	Significant (unchanged)	485 / 557
	L_precentral_thickavg	-0.037	7.61E-05	-0.054	-0.020	-4.258	-0.283	2.25E-05	1.46E-04	-0.033	8.63E-05	-0.051	-0.015	-3.565	-0.237	3.81E-04	1.94E-03	9.07E-04	0.004	10.831	Significant (unchanged)	485 / 557
	L_lateralorbitofrontal_thickavg	-0.040	9.18E-05	-0.059	-0.022	-4.220	-0.277	2.66E-05	1.60E-04	-0.036	1.04E-04	-0.056	-0.016	-3.511	-0.231	4.66E-04	2.09E-03	9.76E-04	0.005	11.380	Significant (unchanged)	485 / 557
	R_supramarginal_thickavg	-0.036	7.19E-05	-0.052	-0.019	-4.225	-0.284	2.60E-05	1.60E-04	-0.038	8.16E-05	-0.056	-0.021	-4.239	-0.285	2.45E-05	2.94E-04	1.38E-04	-0.002	-6.883	Significant (unchanged)	485 / 557
	R_precentral_thickavg	-0.041	1.01E-04	-0.061	-0.022	-4.110	-0.268	4.26E-05	2.37E-04	-0.042	1.15E-04	-0.063	-0.021	-3.877	-0.253	1.12E-04	8.35E-04	3.91E-04	-0.0002	-0.565	Significant (unchanged)	485 / 557
	L_bankssts_thickavg	-0.047	1.36E-04	-0.070	-0.024	-4.037	-0.261	5.81E-05	3.02E-04	-0.043	1.54E-04	-0.068	-0.019	-3.484	-0.226	5.15E-04	2.23E-03	1.05E-03	0.004	8.026	Significant (unchanged)	485 / 557
	L_supramarginal_thickavg	-0.036	7.99E-05	-0.053	-0.018	-3.986	-0.271	7.20E-05	3.51E-04	-0.042	9.05E-05	-0.060	-0.023	-4.364	-0.296	1.41E-05	1.86E-04	8.69E-05	-0.006	-16.507	Significant (unchanged)	485 / 557
	RThickness	-0.021	2.91E-05	-0.032	-0.011	-3.963	-0.267	7.91E-05	3.74E-04	-0.022	3.30E-05	-0.033	-0.011	-3.831	-0.259	1.35E-04	9.59E-04	4.49E-04	-0.001	-3.027	Significant (unchanged)	485 / 557
	L_pericalcarine_thickavg	0.042	1.16E-04	0.021	0.064	3.934	0.267	8.92E-05	3.98E-04	0.041	1.32E-04	0.018	0.063	3.531	0.239	4.32E-04	2.09E-03	9.76E-04	-0.002	-4.336	Significant (unchanged)	485 / 557
	R_fusiform_thickavg	-0.033	7.26E-05	-0.050	-0.017	-3.912	-0.263	9.76E-05	4.23E-04	-0.030	8.24E-05	-0.048	-0.013	-3.356	-0.226	8.20E-04	3.28E-03	1.53E-03	0.003	8.605	Significant (unchanged)	485 / 557
	R_lateralorbitofrontal_thickavg	-0.037	9.08E-05	-0.056	-0.018	-3.895	-0.262	1.05E-04	4.42E-04	-0.038	1.03E-04	-0.058	-0.018	-3.765	-0.253	1.76E-04	1.15E-03	5.36E-04	-0.001	-3.033	Significant (unchanged)	485 / 557
	L_parsorbitalis_thickavg	-0.050	1.82E-04	-0.077	-0.024	-3.718	-0.238	2.12E-04	8.26E-04	-0.048	2.06E-04	-0.076	-0.019	-3.315	-0.212	9.48E-04	3.70E-03	1.73E-03	0.002	4.922	Significant (unchanged)	485 / 557
	L_parstriangularis_thickavg	-0.035	9.31E-05	-0.054	-0.016	-3.664	-0.237	2.61E-04	9.27E-04	-0.032	1.06E-04	-0.052	-0.012	-3.133	-0.203	1.78E-03	6.46E-03	3.02E-03	0.003	8.857	Significant (unchanged)	485 / 557
	R_parsopercularis_thickavg	-0.033	8.27E-05	-0.051	-0.016	-3.671	-0.249	2.54E-04	9.27E-04	-0.033	9.39E-05	-0.052	-0.014	-3.406	-0.231	6.84E-04	2.88E-03	1.35E-03	0.0004	1.098	Significant (unchanged)	485 / 557
	R_insula_thickavg	-0.039	1.10E-04	-0.059	-0.018	-3.669	-0.244	2.56E-04	9.27E-04	-0.028	1.24E-04	-0.050	-0.006	-2.509	-0.166	1.23E-02	3.19E-02	1.52E-02	0.011	27.407	Significant (unchanged)	485 / 557
	R_parsorbitalis_thickavg	-0.043	1.65E-04	-0.068	-0.018	-3.344	-0.211	8.56E-04	2.84E-03	-0.037	1.87E-04	-0.064	-0.010	-2.692	-0.170	7.23E-03	2.01E-02	9.42E-03	0.006	14.249	Significant (unchanged)	485 / 557
	R_superiorfrontal_thickavg	-0.027	7.74E-05	-0.044	-0.009	-3.020	-0.205	2.59E-03	7.63E-03	-0.026	8.79E-05	-0.044	-0.007	-2.736	-0.186	6.33E-03	1.83E-02	8.56E-03	0.001	3.454	Significant (unchanged)	485 / 557
	L_cuneus_thickavg	0.028	9.10E-05	0.009	0.046	2.906	0.194	3.74E-03	1.02E-02	0.028	1.03E-04	0.008	0.048	2.755	0.184	5.97E-03	1.76E-02	8.22E-03	0.0003	1.069	Significant (unchanged)	485 / 557
	L_lingual_thickavg	0.023	6.47E-05	0.008	0.039	2.906	0.196	3.74E-03	1.02E-02	0.021	7.34E-05	0.004	0.037	2.397	0.162	1.67E-02	4.07E-02	1.93E-02	-0.003	-12.101	Significant (unchanged)	485 / 557
	R_pericalcarine_thickavg	0.029	1.00E-04	0.009	0.048	2.883	0.195	4.02E-03	1.06E-02	0.023	1.14E-04	0.002	0.044	2.196	0.148	2.83E-02	6.41E-02	3.13E-02	-0.005	-18.898	Significant (unchanged)	485 / 557
	L_rostralmiddlefrontal_thickavg	-0.023	6.99E-05	-0.039	-0.007	-2.745	-0.186	6.16E-03	1.55E-02	-0.020	7.93E-05	-0.038	-0.003	-2.267	-0.153	2.36E-02	5.50E-02	2.69E-02	0.003	12.022	Significant (unchanged)	485 / 557
	L_superiorfrontal_thickavg	-0.023	7.62E-05	-0.040	-0.006	-2.603	-0.173	9.38E-03	2.29E-02	-0.017	8.63E-05	-0.036	0.001	-1.873	-0.124	6.14E-02	1.26E-01	6.31E-02	0.005	23.414	Lost	485 / 557
	L_inferiorparietal_thickavg	-0.021	6.64E-05	-0.037	-0.005	-2.557	-0.173	1.07E-02	2.53E-02	-0.028	7.50E-05	-0.045	-0.011	-3.205	-0.218	1.39E-03	5.29E-03	2.48E-03	-0.007	-33.267	Significant (unchanged)	485 / 557
	R_lingual_thickavg	0.020	6.67E-05	0.004	0.036	2.437	0.161	1.50E-02	3.43E-02	0.019	7.58E-05	0.002	0.036	2.206	0.146	2.76E-02	6.34E-02	3.10E-02	-0.001	-3.505	Significant (unchanged)	485 / 557
	R_inferiortemporal_thickavg	-0.023	1.03E-04	-0.043	-0.003	-2.275	-0.154	2.31E-02	4.94E-02	-0.019	1.17E-04	-0.040	0.002	-1.742	-0.118	8.18E-02	1.59E-01	8.29E-02	0.004	18.433	Lost	485 / 557
	R_inferiorparietal_thickavg	-0.017	5.93E-05	-0.032	-0.002	-2.252	-0.151	2.45E-02	5.17E-02	-0.021	6.72E-05	-0.037	-0.005	-2.533	-0.169	1.14E-02	3.03E-02		-0.003	-19.812	Not selected	485 / 557
	R_rostralmiddlefrontal_thickavg	-0.018	7.90E-05	-0.035	-0.0001	-1.971	-0.133	4.90E-02	9.81E-02	-0.022	8.96E-05	-0.041	-0.003	-2.319	-0.156	2.06E-02	4.94E-02		-0.004	-25.310	Not selected	485 / 557
	R_paracentral_thickavg	-0.018	8.63E-05	-0.036	0.0001	-1.947	-0.132	5.18E-02	1.02E-01	-0.018	9.80E-05	-0.037	0.002	-1.811	-0.123	7.05E-02	1.41E-01		0.0002	0.894	Not selected	485 / 557
	R_caudalanteriorcingulate_thickavg	0.021	1.48E-04	-0.003	0.045	1.720	0.117	8.58E-02	1.56E-01	0.023	1.68E-04	-0.002	0.049	1.796	0.122	7.27E-02	1.44E-01		0.002	11.316	Not selected	485 / 557
	L_rostralanteriorcingulate_thickavg	-0.022	1.84E-04	-0.048	0.005	-1.606	-0.109	1.08E-01	1.88E-01	-0.014	2.09E-04	-0.043	0.014	-0.986	-0.067	3.25E-01	4.69E-01		0.008	34.693	Not selected	485 / 557
	R_precuneus_thickavg	-0.011	5.43E-05	-0.026	0.003	-1.501	-0.102	1.34E-01	2.24E-01	-0.010	6.17E-05	-0.026	0.005	-1.300	-0.088	1.94E-01	3.23E-01		0.001	7.727	Not selected	485 / 557
	R_rostralanteriorcingulate_thickavg	-0.019	1.65E-04	-0.044	0.006	-1.463	-0.099	1.44E-01	2.36E-01	-0.021	1.88E-04	-0.048	0.006	-1.547	-0.105	1.22E-01	2.24E-01		-0.002	-12.730	Not selected	485 / 557
	L_precuneus_thickavg	-0.009	5.43E-05	-0.023	0.005	-1.220	-0.083	2.23E-01	3.41E-01	-0.007	6.16E-05	-0.022	0.009	-0.856	-0.058	3.92E-01	5.47E-01		0.002	25.250	Not selected	485 / 557
	R_cuneus_thickavg	0.010	8.25E-05	-0.008	0.028	1.129	0.075	2.59E-01	3.66E-01	0.010	9.37E-05	-0.009	0.029	0.990	0.066	3.22E-01	4.69E-01		-0.001	-6.512	Not selected	485 / 557
	L_postcentral_thickavg	0.009	7.86E-05	-0.008	0.026	1.005	0.068	3.15E-01	4.31E-01	0.001	8.88E-05	-0.017	0.020	0.124	0.008	9.01E-01	9.37E-01		-0.008	-86.883	Not selected	485 / 557
	L_transversetemporal_thickavg	-0.012	1.69E-04	-0.038	0.013	-0.955	-0.065	3.40E-01	4.53E-01	-0.012	1.92E-04	-0.039	0.015	-0.879	-0.060	3.80E-01	5.38E-01		0.0002	1.905	Not selected	485 / 557
	L_superiorparietal_thickavg	-0.007	5.66E-05	-0.022	0.008	-0.946	-0.064	3.45E-01	4.55E-01	-0.012	6.41E-05	-0.027	0.004	-1.450	-0.098	1.47E-01	2.58E-01		-0.004	-63.233	Not selected	485 / 557
	R_posteriorcingulate_thickavg	-0.008	6.93E-05	-0.024	0.009	-0.923	-0.062	3.56E-01	4.67E-01	-0.009	7.87E-05	-0.027	0.008	-1.069	-0.072	2.85E-01	4.32E-01		-0.002	-23.385	Not selected	485 / 557
	R_superiorparietal_thickavg	-0.006	5.45E-05	-0.020	0.009	-0.747	-0.050	4.55E-01	5.59E-01	-0.009	6.18E-05	-0.024	0.007	-1.128	-0.076	2.60E-01	4.13E-01		-0.003	-60.706	Not selected	485 / 557
	R_lateraloccipital_thickavg	-0.005	6.01E-05	-0.021	0.010	-0.707	-0.048	4.80E-01	5.76E-01	-0.004	6.83E-05	-0.020	0.012	-0.506	-0.034	6.13E-01	7.41E-01		0.001	23.752	Not selected	485 / 557
	R_frontalpole_thickavg	0.013	3.58E-04	-0.024	0.050	0.700	0.045	4.84E-01	5.77E-01	0.012	4.08E-04	-0.028	0.051	0.575	0.037	5.66E-01	7.12E-01		-0.002	-12.434	Not selected	485 / 557
	L_posteriorcingulate_thickavg	0.005	7.85E-05	-0.012	0.023	0.616	0.042	5.38E-01	6.26E-01	0.007	8.91E-05	-0.012	0.025	0.693	0.047	4.88E-01	6.19E-01		0.001	19.887	Not selected	485 / 557
	R_parstriangularis_thickavg	-0.006	9.66E-05	-0.025	0.014	-0.576	-0.037	5.65E-01	6.53E-01	-0.012	1.10E-04	-0.032	0.009	-1.109	-0.072	2.68E-01	4.21E-01		-0.006	-105.097	Not selected	485 / 557
	R_postcentral_thickavg	0.005	9.88E-05	-0.014	0.025	0.551	0.037	5.82E-01	6.67E-01	0.0002	1.12E-04	-0.021	0.021	0.019	0.001	9.85E-01	9.91E-01		-0.005	-96.387	Not selected	485 / 557
	R_parahippocampal_thickavg	-0.007	1.92E-04	-0.035	0.020	-0.534	-0.036	5.93E-01	6.76E-01	-0.012	2.18E-04	-0.041	0.017	-0.827	-0.056	4.09E-01	5.49E-01		-0.005	-64.945	Not selected	485 / 557
	L_medialorbitofrontal_thickavg	0.004	1.04E-04	-0.016	0.023	0.344	0.023	7.31E-01	8.11E-01	0.002	1.18E-04	-0.019	0.024	0.208	0.014	8.36E-01	8.99E-01		-0.001	-35.658	Not selected	485 / 557
	L_frontalpole_thickavg	-0.006	3.59E-04	-0.043	0.031	-0.308	-0.020	7.58E-01	8.33E-01	-0.010	4.08E-04	-0.049	0.030	-0.479	-0.032	6.32E-01	7.42E-01		-0.004	-65.652	Not selected	485 / 557
	R_transversetemporal_thickavg	-0.004	2.02E-04	-0.032	0.024	-0.284	-0.019	7.77E-01	8.47E-01	-0.008	2.29E-04	-0.038	0.022	-0.527	-0.035	5.99E-01	7.29E-01		-0.004	-97.888	Not selected	485 / 557
	L_lateraloccipital_thickavg	-0.002	5.67E-05	-0.017	0.013	-0.241	-0.016	8.10E-01	8.61E-01	-0.003	6.44E-05	-0.019	0.012	-0.410	-0.027	6.82E-01	7.83E-01		-0.001	-81.399	Not selected	485 / 557
	R_isthmuscingulate_thickavg	-0.002	1.11E-04	-0.023	0.018	-0.214	-0.014	8.31E-01	8.76E-01	-0.002	1.26E-04	-0.024	0.020	-0.149	-0.010	8.81E-01	9.29E-01		0.001	25.506	Not selected	485 / 557
	R_medialorbitofrontal_thickavg	0.002	1.01E-04	-0.018	0.022	0.199	0.013	8.42E-01	8.82E-01	0.001	1.14E-04	-0.020	0.022	0.102	0.007	9.19E-01	9.49E-01		-0.001	-45.358	Not selected	485 / 557
	L_paracentral_thickavg	0.001	9.13E-05	-0.017	0.020	0.151	0.010	8.80E-01	9.03E-01	0.004	1.04E-04	-0.016	0.024	0.410	0.028	6.82E-01	7.83E-01		0.003	189.421	Not selected	485 / 557
	L_caudalanteriorcingulate_thickavg	0.002	1.64E-04	-0.024	0.027	0.125	0.008	9.01E-01	9.13E-01	0.006	1.86E-04	-0.021	0.033	0.444	0.030	6.57E-01	7.65E-01		0.004	279.898	Not selected	485 / 557
	L_parahippocampal_thickavg	-0.001	2.76E-04	-0.034	0.032	-0.058	-0.004	9.53E-01	9.60E-01	-0.009	3.13E-04	-0.043	0.026	-0.489	-0.033	6.25E-01	7.42E-01		-0.008	-791.850	Not selected	485 / 557
	L_isthmuscingulate_thickavg	0.0003	1.03E-04	-0.020	0.020	0.025	0.002	9.80E-01	9.80E-01	0.0001	1.17E-04	-0.021	0.021	0.010	0.001	9.92E-01	9.92E-01		-0.0001	-57.255	Not selected	485 / 557
Subcortical volume	Lput	113.894	1270.383	43.954	183.834	3.195	0.213	1.44E-03	4.49E-03	114.842	1457.238	39.935	189.749	3.008	0.201	2.69E-03	9.08E-03	4.25E-03	0.948	0.832	Significant (unchanged)	485 / 557
	Rput	93.076	1139.899	26.825	159.326	2.757	0.185	5.94E-03	1.52E-02	89.171	1307.198	18.225	160.117	2.466	0.166	1.38E-02	3.48E-02	1.65E-02	-3.904	-4.195	Significant (unchanged)	485 / 557
	Raccumb	-17.351	45.818	-30.633	-4.068	-2.563	-0.172	1.05E-02	2.52E-02	-10.970	52.263	-25.156	3.216	-1.517	-0.102	1.29E-01	2.32E-01	1.29E-01	6.381	36.774	Lost	485 / 557
	RLatVent	-356.830	2.96E+04	-694.152	-19.508	-2.076	-0.131	3.82E-02	7.94E-02	-375.903	3.40E+04	-737.595	-14.211	-2.039	-0.129	4.17E-02	8.67E-02		-19.073	-5.345	Not selected	485 / 557
	Laccumb	-11.900	51.919	-26.039	2.239	-1.652	-0.110	9.89E-02	1.73E-01	-6.369	59.295	-21.479	8.741	-0.827	-0.055	4.08E-01	5.49E-01		5.532	46.484	Not selected	485 / 557
	Lpal	21.047	194.169	-6.296	48.390	1.510	0.101	1.31E-01	2.23E-01	16.121	222.527	-13.151	45.392	1.081	0.072	2.80E-01	4.28E-01		-4.926	-23.406	Not selected	485 / 557
	Rhippo	-27.685	489.994	-71.121	15.751	-1.251	-0.082	2.11E-01	3.26E-01	-18.448	561.720	-64.955	28.059	-0.778	-0.051	4.37E-01	5.63E-01		9.237	33.365	Not selected	485 / 557
	LLatVent	-227.730	3.54E+04	-596.797	141.338	-1.211	-0.077	2.26E-01	3.42E-01	-160.362	4.06E+04	-555.897	235.172	-0.796	-0.051	4.26E-01	5.59E-01		67.367	29.582	Not selected	485 / 557
	Ramyg	-13.379	122.919	-35.134	8.377	-1.207	-0.081	2.28E-01	3.42E-01	-12.962	140.982	-36.262	10.337	-1.092	-0.073	2.75E-01	4.25E-01		0.416	3.112	Not selected	485 / 557
	Lcaud	-30.699	672.979	-81.604	20.206	-1.183	-0.077	2.37E-01	3.45E-01	-9.331	769.084	-63.750	45.087	-0.336	-0.022	7.37E-01	8.27E-01		21.367	69.603	Not selected	485 / 557
	Rpal	15.330	172.430	-10.437	41.097	1.167	0.078	2.43E-01	3.48E-01	11.206	197.646	-16.380	38.793	0.797	0.053	4.26E-01	5.59E-01		-4.123	-26.898	Not selected	485 / 557
	Lamyg	-14.259	147.822	-38.117	9.598	-1.173	-0.079	2.41E-01	3.48E-01	-11.597	169.504	-37.144	13.951	-0.891	-0.060	3.73E-01	5.34E-01		2.662	18.671	Not selected	485 / 557
	Rthal	31.161	1221.429	-37.418	99.740	0.892	0.060	3.73E-01	4.85E-01	20.550	1399.851	-52.867	93.968	0.549	0.037	5.83E-01	7.22E-01		-10.611	-34.052	Not selected	485 / 557
	Lthal	32.850	1406.513	-40.742	106.441	0.876	0.059	3.81E-01	4.92E-01	20.053	1611.887	-58.728	98.835	0.499	0.034	6.18E-01	7.41E-01		-12.796	-38.955	Not selected	485 / 557
	Rcaud	-18.227	655.397	-68.463	32.008	-0.712	-0.048	4.77E-01	5.76E-01	0.689	749.113	-53.018	54.396	0.025	0.002	9.80E-01	9.91E-01		18.917	103.782	Not selected	485 / 557
	Lhippo	-14.089	475.285	-56.868	28.691	-0.646	-0.042	5.18E-01	6.08E-01	-5.313	544.977	-51.122	40.495	-0.228	-0.015	8.20E-01	8.88E-01		8.775	62.286	Not selected	485 / 557

### Sheet: Supplementary Table 21
Table S21. Brain structural differences between TS/CTD cases and controls before and after adjusting for brain-active medication use in Adult (>=18 y/o) group
Region / Structure		Unadjusted								Adjusted for Medication									Change vs Unadjusted
Regions	Brain Structure	Beta	Beta variance	95% CI (lower)	95% CI (upper)	t value	Cohen's d	P value	FDR-p	Beta	Beta variance	95% CI (lower)	95% CI (upper)	t value	Cohen's d	P value	FDR-p (global)	FDR-p (unadj sig only)	Delta Beta	% Change	Significance Change (unadj sig FDR)	n case / n control
Surface area	R_superiorfrontal_surfavg	-303.241	5670.663	-451.340	-155.142	-4.027	-0.438	6.92E-05	1.08E-02	-249.183	6744.459	-410.698	-87.667	-3.034	-0.330	2.59E-03	5.74E-02	4.78E-03	54.058	17.827	Significant (unchanged)	146 / 216
	L_rostralanteriorcingulate_surfavg	-59.071	249.066	-90.109	-28.033	-3.743	-0.407	2.12E-04	1.13E-02	-55.391	298.222	-89.354	-21.427	-3.207	-0.349	1.46E-03	4.56E-02	3.80E-03	3.680	6.230	Significant (unchanged)	146 / 216
	R_parahippocampal_surfavg	-34.057	83.068	-51.982	-16.133	-3.737	-0.406	2.17E-04	1.13E-02	-32.752	99.512	-52.371	-13.133	-3.283	-0.357	1.13E-03	4.40E-02	3.67E-03	1.305	3.833	Significant (unchanged)	146 / 216
	R_medialorbitofrontal_surfavg	-83.174	533.289	-128.591	-37.757	-3.602	-0.418	3.61E-04	1.41E-02	-91.682	660.922	-142.243	-41.122	-3.566	-0.415	4.12E-04	4.40E-02	3.67E-03	-8.509	-10.230	Significant (unchanged)	146 / 216
	L_posteriorcingulate_surfavg	-60.218	322.387	-95.530	-24.906	-3.354	-0.364	1.11E-03	2.88E-02	-43.745	382.151	-82.191	-5.298	-2.238	-0.244	2.91E-02	3.34E-01	3.15E-02	16.473	27.355	Significant (unchanged)	146 / 216
	R_rostralmiddlefrontal_surfavg	-287.436	7359.252	-456.151	-118.722	-3.351	-0.364	1.05E-03	2.88E-02	-312.877	8726.944	-496.603	-129.151	-3.349	-0.364	8.98E-04	4.40E-02	3.67E-03	-25.440	-8.851	Significant (unchanged)	146 / 216
	R_caudalmiddlefrontal_surfavg	-120.548	1367.061	-193.264	-47.832	-3.260	-0.356	1.31E-03	2.91E-02	-123.086	1660.258	-203.222	-42.950	-3.021	-0.330	2.94E-03	5.74E-02	4.78E-03	-2.538	-2.105	Significant (unchanged)	146 / 216
	L_insula_surfavg	-83.733	746.807	-137.478	-29.987	-3.064	-0.344	2.35E-03	3.07E-02	-84.391	923.457	-144.156	-24.626	-2.777	-0.312	5.79E-03	1.00E-01	8.36E-03	-0.659	-0.787	Significant (unchanged)	146 / 216
	R_lateralorbitofrontal_surfavg	-103.160	1057.663	-167.120	-39.200	-3.172	-0.363	1.65E-03	3.07E-02	-124.021	1305.192	-195.073	-52.969	-3.433	-0.394	6.68E-04	4.40E-02	3.67E-03	-20.861	-20.222	Significant (unchanged)	146 / 216
	LSurfArea	-1856.540	3.52E+05	-3022.774	-690.306	-3.131	-0.340	1.89E-03	3.07E-02	-1586.109	4.20E+05	-2860.841	-311.377	-2.447	-0.266	1.49E-02	2.11E-01	1.76E-02	270.431	14.566	Significant (unchanged)	146 / 216
	RSurfArea	-1847.991	3.63E+05	-3032.320	-663.661	-3.069	-0.333	2.32E-03	3.07E-02	-1631.097	4.34E+05	-2926.344	-335.851	-2.477	-0.269	1.37E-02	2.11E-01	1.76E-02	216.893	11.737	Significant (unchanged)	146 / 216
	R_insula_surfavg	-73.957	618.895	-122.883	-25.030	-2.973	-0.326	3.24E-03	3.88E-02	-55.032	734.566	-108.335	-1.728	-2.030	-0.222	4.41E-02	3.67E-01	4.41E-02	18.925	25.589	Significant (unchanged)	146 / 216
	L_middletemporal_surfavg	-114.188	1658.315	-194.276	-34.100	-2.804	-0.305	5.74E-03	6.39E-02	-99.252	2047.672	-188.247	-10.256	-2.193	-0.240	2.99E-02	3.34E-01		14.936	13.081	Not selected	146 / 216
	L_lateralorbitofrontal_surfavg	-70.115	827.414	-126.687	-13.544	-2.438	-0.277	1.53E-02	1.49E-01	-77.299	1024.722	-140.255	-14.342	-2.415	-0.275	1.63E-02	2.11E-01		-7.183	-10.245	Not selected	146 / 216
	L_postcentral_surfavg	-126.369	2688.478	-228.343	-24.395	-2.437	-0.273	1.53E-02	1.49E-01	-111.632	3317.353	-224.907	1.644	-1.938	-0.217	5.34E-02	3.79E-01		14.738	11.662	Not selected	146 / 216
	R_fusiform_surfavg	-84.528	1349.339	-156.771	-12.285	-2.301	-0.255	2.20E-02	1.91E-01	-71.080	1660.532	-151.222	9.063	-1.744	-0.194	8.20E-02	5.12E-01		13.449	15.910	Not selected	146 / 216
	R_middletemporal_surfavg	-86.760	1605.469	-165.562	-7.958	-2.165	-0.235	3.10E-02	2.42E-01	-60.506	1911.878	-146.500	25.488	-1.384	-0.151	1.67E-01	6.96E-01		26.254	30.261	Not selected	146 / 216
	L_superiortemporal_surfavg	-85.625	1814.155	-169.392	-1.858	-2.010	-0.218	4.52E-02	2.94E-01	-44.057	2143.912	-135.120	47.006	-0.952	-0.104	3.42E-01	6.96E-01		41.568	48.546	Not selected	146 / 216
	R_paracentral_surfavg	-41.839	432.639	-82.746	-0.932	-2.011	-0.221	4.51E-02	2.94E-01	-24.412	520.031	-69.261	20.437	-1.071	-0.118	2.85E-01	6.96E-01		17.427	41.652	Not selected	146 / 216
	L_inferiortemporal_surfavg	-85.660	1957.019	-172.662	1.343	-1.936	-0.212	5.39E-02	3.12E-01	-56.258	2409.127	-152.790	40.274	-1.146	-0.126	2.53E-01	6.96E-01		29.402	34.324	Not selected	146 / 216
	L_medialorbitofrontal_surfavg	-38.999	471.310	-81.696	3.697	-1.796	-0.203	7.33E-02	3.12E-01	-28.811	581.536	-76.238	18.616	-1.195	-0.135	2.33E-01	6.96E-01		10.188	26.125	Not selected	146 / 216
	L_superiorfrontal_surfavg	-153.417	6541.294	-312.480	5.645	-1.897	-0.207	5.98E-02	3.12E-01	-89.440	7862.300	-263.827	84.947	-1.009	-0.110	3.15E-01	6.96E-01		63.977	41.702	Not selected	146 / 216
	L_superiorparietal_surfavg	-128.076	5103.659	-268.576	12.424	-1.793	-0.199	7.39E-02	3.12E-01	-158.024	6273.548	-313.799	-2.250	-1.995	-0.222	4.69E-02	3.67E-01		-29.948	-23.383	Not selected	146 / 216
	L_frontalpole_surfavg	-6.681	13.309	-13.856	0.494	-1.831	-0.203	6.80E-02	3.12E-01	-6.955	16.391	-14.918	1.007	-1.718	-0.190	8.68E-02	5.15E-01		-0.275	-4.110	Not selected	146 / 216
	R_inferiortemporal_surfavg	-77.951	1641.297	-157.627	1.725	-1.924	-0.209	5.51E-02	3.12E-01	-62.250	1962.501	-149.376	24.875	-1.405	-0.153	1.61E-01	6.96E-01		15.701	20.142	Not selected	146 / 216
	R_parsopercularis_surfavg	-45.685	581.615	-93.115	1.745	-1.894	-0.217	5.90E-02	3.12E-01	-38.285	720.343	-91.070	14.500	-1.426	-0.164	1.55E-01	6.96E-01		7.400	16.198	Not selected	146 / 216
	R_superiortemporal_surfavg	-67.422	1333.224	-139.232	4.389	-1.846	-0.201	6.57E-02	3.12E-01	-34.999	1579.359	-113.158	43.160	-0.881	-0.096	3.79E-01	6.96E-01		32.423	48.089	Not selected	146 / 216
	R_transversetemporal_surfavg	-9.932	26.692	-20.093	0.229	-1.922	-0.209	5.64E-02	3.12E-01	-7.352	32.400	-18.547	3.842	-1.292	-0.141	1.99E-01	6.96E-01		2.580	25.973	Not selected	146 / 216
	R_frontalpole_surfavg	-8.050	20.453	-16.944	0.844	-1.780	-0.193	7.59E-02	3.12E-01	-9.912	24.449	-19.637	-0.188	-2.005	-0.218	4.58E-02	3.67E-01		-1.862	-23.132	Not selected	146 / 216
	L_lateraloccipital_surfavg	-118.652	4668.794	-253.033	15.729	-1.736	-0.195	8.34E-02	3.25E-01	-144.520	5764.664	-293.843	4.803	-1.903	-0.215	5.78E-02	3.92E-01		-25.868	-21.801	Not selected	146 / 216
	L_precuneus_surfavg	-80.221	2267.945	-173.880	13.439	-1.684	-0.185	9.32E-02	3.55E-01	-65.114	2770.151	-168.626	38.399	-1.237	-0.136	2.17E-01	6.96E-01		15.107	18.832	Not selected	146 / 216
	R_lateraloccipital_surfavg	-106.901	4488.471	-238.662	24.859	-1.596	-0.179	1.11E-01	3.78E-01	-124.445	5545.590	-270.903	22.013	-1.671	-0.188	9.56E-02	5.25E-01		-17.544	-16.411	Not selected	146 / 216
	L_caudalanteriorcingulate_surfavg	-23.777	228.495	-53.506	5.951	-1.573	-0.171	1.19E-01	3.94E-01	-9.611	278.721	-42.445	23.223	-0.576	-0.063	5.66E-01	8.49E-01		14.166	59.579	Not selected	146 / 216
	L_caudalmiddlefrontal_surfavg	-56.488	1341.486	-128.520	15.545	-1.542	-0.170	1.24E-01	4.03E-01	-21.875	1636.805	-101.443	57.693	-0.541	-0.060	5.89E-01	8.67E-01		34.613	61.274	Not selected	146 / 216
	L_parahippocampal_surfavg	-11.984	62.983	-27.592	3.624	-1.510	-0.168	1.32E-01	4.05E-01	-13.309	77.583	-30.632	4.014	-1.511	-0.168	1.32E-01	6.42E-01		-1.325	-11.053	Not selected	146 / 216
	L_supramarginal_surfavg	-105.285	4868.366	-242.508	31.938	-1.509	-0.166	1.32E-01	4.05E-01	-93.166	5974.239	-245.179	58.847	-1.205	-0.133	2.29E-01	6.96E-01		12.119	11.511	Not selected	146 / 216
	R_parsorbitalis_surfavg	-17.469	130.196	-39.910	4.972	-1.531	-0.167	1.27E-01	4.05E-01	-18.120	158.197	-42.857	6.616	-1.441	-0.157	1.52E-01	6.96E-01		-0.651	-3.728	Not selected	146 / 216
	L_isthmuscingulate_surfavg	-22.734	239.543	-53.172	7.705	-1.469	-0.160	1.43E-01	4.30E-01	-15.680	287.946	-49.053	17.693	-0.924	-0.101	3.57E-01	6.96E-01		7.053	31.027	Not selected	146 / 216
	L_lingual_surfavg	-68.132	2277.859	-161.996	25.732	-1.428	-0.163	1.54E-01	4.52E-01	-69.677	2824.384	-174.198	34.843	-1.311	-0.150	1.91E-01	6.96E-01		-1.545	-2.268	Not selected	146 / 216
	L_parstriangularis_surfavg	-30.453	469.483	-73.066	12.160	-1.405	-0.154	1.61E-01	4.52E-01	-23.925	570.477	-70.899	23.049	-1.002	-0.110	3.18E-01	6.96E-01		6.528	21.436	Not selected	146 / 216
	R_rostralanteriorcingulate_surfavg	-16.462	146.455	-40.262	7.339	-1.360	-0.148	1.75E-01	4.62E-01	-12.047	175.160	-38.076	13.982	-0.910	-0.099	3.63E-01	6.96E-01		4.415	26.819	Not selected	146 / 216
	L_inferiorparietal_surfavg	-85.898	4206.250	-213.448	41.653	-1.324	-0.144	1.86E-01	4.77E-01	-64.082	5032.123	-203.595	75.431	-0.903	-0.098	3.67E-01	6.96E-01		21.816	25.397	Not selected	146 / 216
	L_fusiform_surfavg	-46.489	1337.454	-118.414	25.435	-1.271	-0.141	2.05E-01	5.07E-01	-47.026	1646.456	-126.828	32.776	-1.159	-0.128	2.47E-01	6.96E-01		-0.537	-1.155	Not selected	146 / 216
	R_isthmuscingulate_surfavg	-18.457	225.662	-48.0004	11.087	-1.229	-0.134	2.21E-01	5.14E-01	-13.991	276.006	-46.665	18.682	-0.842	-0.092	4.01E-01	7.07E-01		4.465	24.194	Not selected	146 / 216
	R_lingual_surfavg	-56.573	2426.789	-153.457	40.311	-1.148	-0.128	2.52E-01	5.48E-01	-53.491	2997.051	-161.159	54.177	-0.977	-0.109	3.29E-01	6.96E-01		3.082	5.449	Not selected	146 / 216
	R_posteriorcingulate_surfavg	-21.276	369.886	-59.100	16.548	-1.106	-0.125	2.69E-01	5.60E-01	-9.148	455.390	-51.117	32.822	-0.429	-0.048	6.68E-01	8.91E-01		12.128	57.005	Not selected	146 / 216
	R_postcentral_surfavg	-55.204	2659.834	-156.633	46.225	-1.070	-0.116	2.86E-01	5.87E-01	-47.128	3225.210	-158.820	64.563	-0.830	-0.090	4.08E-01	7.08E-01		8.076	14.629	Not selected	146 / 216
	L_pericalcarine_surfavg	-30.994	873.00001	-89.102	27.115	-1.049	-0.120	2.95E-01	5.97E-01	-40.438	1080.745	-105.093	24.217	-1.230	-0.141	2.19E-01	6.96E-01		-9.444	-30.471	Not selected	146 / 216
	L_cuneus_surfavg	-27.378	782.980	-82.410	27.653	-0.978	-0.109	3.29E-01	6.01E-01	-38.494	965.061	-99.591	22.602	-1.239	-0.139	2.16E-01	6.96E-01		-11.116	-40.602	Not selected	146 / 216
	L_entorhinal_surfavg	-9.087	93.850	-28.139	9.966	-0.938	-0.102	3.50E-01	6.01E-01	-9.584	113.553	-30.541	11.374	-0.899	-0.098	3.71E-01	6.96E-01		-0.497	-5.471	Not selected	146 / 216
	R_cuneus_surfavg	24.673	738.719	-28.781	78.126	0.908	0.103	3.65E-01	6.18E-01	30.514	913.765	-28.937	89.965	1.009	0.114	3.13E-01	6.96E-01		5.841	23.674	Not selected	146 / 216
	R_entorhinal_surfavg	7.241	70.072	-9.222	23.704	0.865	0.095	3.88E-01	6.51E-01	5.576	86.023	-12.665	23.817	0.601	0.066	5.48E-01	8.49E-01		-1.665	-22.994	Not selected	146 / 216
	L_parsopercularis_surfavg	-23.064	941.036	-83.395	37.267	-0.752	-0.082	4.53E-01	7.07E-01	-7.542	1153.793	-74.346	59.262	-0.222	-0.024	8.24E-01	9.44E-01		15.522	67.299	Not selected	146 / 216
	L_parsorbitalis_surfavg	-6.322	79.212	-23.826	11.182	-0.710	-0.078	4.78E-01	7.07E-01	-8.306	96.729	-27.649	11.037	-0.845	-0.092	4.00E-01	7.07E-01		-1.984	-31.381	Not selected	146 / 216
	L_precentral_surfavg	-33.912	2232.265	-126.832	59.008	-0.718	-0.078	4.73E-01	7.07E-01	-4.075	2734.911	-106.927	98.776	-0.078	-0.008	9.38E-01	9.76E-01		29.837	87.983	Not selected	146 / 216
	L_temporalpole_surfavg	-4.871	47.251	-18.390	8.648	-0.709	-0.082	4.79E-01	7.07E-01	-3.160	58.585	-18.213	11.893	-0.413	-0.048	6.80E-01	8.94E-01		1.711	35.132	Not selected	146 / 216
	R_bankssts_surfavg	-10.631	196.488	-38.199	16.937	-0.758	-0.083	4.49E-01	7.07E-01	-6.039	239.559	-36.479	24.401	-0.390	-0.043	6.97E-01	8.94E-01		4.592	43.196	Not selected	146 / 216
	R_superiorparietal_surfavg	-55.875	5452.564	-201.098	89.348	-0.757	-0.082	4.50E-01	7.07E-01	-44.527	6638.785	-204.771	115.718	-0.546	-0.060	5.85E-01	8.67E-01		11.349	20.311	Not selected	146 / 216
	R_supramarginal_surfavg	-47.429	3704.723	-167.134	72.276	-0.779	-0.085	4.37E-01	7.07E-01	-51.492	4507.375	-183.530	80.547	-0.767	-0.084	4.44E-01	7.48E-01		-4.062	-8.565	Not selected	146 / 216
	R_caudalanteriorcingulate_surfavg	-11.369	285.566	-44.603	21.866	-0.673	-0.075	5.02E-01	7.18E-01	-3.867	351.698	-40.750	33.016	-0.206	-0.023	8.37E-01	9.44E-01		7.502	65.983	Not selected	146 / 216
	R_temporalpole_surfavg	-4.796	53.321	-19.157	9.565	-0.657	-0.075	5.12E-01	7.26E-01	-6.205	66.041	-22.188	9.777	-0.764	-0.087	4.46E-01	7.48E-01		-1.409	-29.383	Not selected	146 / 216
	L_paracentral_surfavg	-10.022	294.183	-43.755	23.710	-0.584	-0.065	5.59E-01	7.33E-01	-3.067	361.419	-40.456	34.322	-0.161	-0.018	8.72E-01	9.56E-01		6.955	69.396	Not selected	146 / 216
	L_transversetemporal_surfavg	-4.397	55.167	-19.004	10.211	-0.592	-0.064	5.55E-01	7.33E-01	-1.149	67.399	-17.295	14.997	-0.140	-0.015	8.89E-01	9.56E-01		3.247	73.862	Not selected	146 / 216
	R_pericalcarine_surfavg	-19.586	1010.511	-82.104	42.932	-0.616	-0.069	5.38E-01	7.33E-01	-15.256	1248.363	-84.744	54.232	-0.432	-0.048	6.66E-01	8.91E-01		4.330	22.109	Not selected	146 / 216
	L_rostralmiddlefrontal_surfavg	-46.408	6621.498	-206.443	113.626	-0.570	-0.063	5.69E-01	7.33E-01	-34.884	8114.191	-212.043	142.275	-0.387	-0.043	6.99E-01	8.94E-01		11.524	24.832	Not selected	146 / 216
	R_parstriangularis_surfavg	-12.487	670.737	-63.422	38.447	-0.482	-0.053	6.30E-01	7.70E-01	-13.441	816.298	-69.632	42.749	-0.470	-0.051	6.39E-01	8.91E-01		-0.954	-7.640	Not selected	146 / 216
	R_inferiorparietal_surfavg	-34.690	6755.904	-196.340	126.961	-0.422	-0.046	6.73E-01	7.92E-01	-8.574	8283.392	-187.570	170.422	-0.094	-0.010	9.25E-01	9.68E-01		26.116	75.283	Not selected	146 / 216
	R_precuneus_surfavg	9.593	2969.735	-97.582	116.768	0.176	0.019	8.60E-01	9.26E-01	7.487	3558.584	-109.835	124.809	0.126	0.014	9.00E-01	9.62E-01		-2.106	-21.954	Not selected	146 / 216
	R_precentral_surfavg	-7.731	2915.925	-113.931	98.469	-0.143	-0.016	8.86E-01	9.31E-01	31.732	3556.370	-85.553	149.018	0.532	0.058	5.95E-01	8.68E-01		39.464	510.444	Not selected	146 / 216
	L_bankssts_surfavg	-1.871	300.605	-35.969	32.228	-0.108	-0.012	9.14E-01	9.32E-01	13.984	360.912	-23.379	51.347	0.736	0.080	4.63E-01	7.69E-01		15.855	847.601	Not selected	146 / 216
Cortical thickness	R_temporalpole_thickavg	-0.108	1.24E-03	-0.177	-0.039	-3.063	-0.332	2.36E-03	3.07E-02	-0.117	1.48E-03	-0.193	-0.041	-3.044	-0.331	2.51E-03	5.74E-02	4.78E-03	-0.009	-8.467	Significant (unchanged)	146 / 216
	L_temporalpole_thickavg	-0.077	1.21E-03	-0.145	-0.009	-2.216	-0.252	2.73E-02	2.24E-01	-0.077	1.50E-03	-0.153	-0.001	-1.993	-0.227	4.70E-02	3.67E-01		-0.0002	-0.228	Not selected	146 / 216
	R_postcentral_thickavg	-0.032	2.40E-04	-0.063	-0.002	-2.092	-0.246	3.72E-02	2.76E-01	-0.035	2.98E-04	-0.069	-0.001	-2.0002	-0.235	4.63E-02	3.67E-01		-0.002	-6.732	Not selected	146 / 216
	L_cuneus_thickavg	-0.027	2.29E-04	-0.057	0.002	-1.807	-0.212	7.16E-02	3.12E-01	-0.033	2.85E-04	-0.066	-0.0001	-1.970	-0.232	4.96E-02	3.68E-01		-0.006	-21.612	Not selected	146 / 216
	L_entorhinal_thickavg	-0.054	8.87E-04	-0.113	0.004	-1.828	-0.201	6.85E-02	3.12E-01	-0.055	1.09E-03	-0.120	0.010	-1.656	-0.183	9.87E-02	5.25E-01		-0.0003	-0.523	Not selected	146 / 216
	L_isthmuscingulate_thickavg	0.033	3.16E-04	-0.002	0.068	1.855	0.205	6.45E-02	3.12E-01	0.028	3.88E-04	-0.011	0.066	1.406	0.155	1.61E-01	6.96E-01		-0.005	-15.902	Not selected	146 / 216
	R_entorhinal_thickavg	-0.064	1.17E-03	-0.131	0.004	-1.860	-0.207	6.37E-02	3.12E-01	-0.063	1.44E-03	-0.137	0.012	-1.645	-0.184	1.01E-01	5.25E-01		0.001	1.631	Not selected	146 / 216
	L_superiorfrontal_thickavg	0.024	1.90E-04	-0.003	0.051	1.755	0.207	8.01E-02	3.20E-01	0.026	2.36E-04	-0.004	0.056	1.705	0.202	8.92E-02	5.15E-01		0.002	8.423	Not selected	146 / 216
	R_cuneus_thickavg	-0.024	1.99E-04	-0.051	0.004	-1.670	-0.197	9.57E-02	3.56E-01	-0.029	2.47E-04	-0.060	0.001	-1.874	-0.221	6.18E-02	4.01E-01		-0.006	-25.102	Not selected	146 / 216
	L_inferiortemporal_thickavg	-0.025	2.31E-04	-0.055	0.005	-1.657	-0.195	9.85E-02	3.57E-01	-0.018	2.87E-04	-0.051	0.016	-1.051	-0.124	2.94E-01	6.96E-01		0.007	29.272	Not selected	146 / 216
	R_caudalanteriorcingulate_thickavg	-0.029	3.04E-04	-0.063	0.006	-1.646	-0.186	1.01E-01	3.57E-01	-0.025	3.77E-04	-0.063	0.013	-1.296	-0.147	1.96E-01	6.96E-01		0.004	12.304	Not selected	146 / 216
	L_fusiform_thickavg	-0.021	1.68E-04	-0.047	0.004	-1.628	-0.180	1.05E-01	3.62E-01	-0.013	2.07E-04	-0.041	0.015	-0.913	-0.102	3.62E-01	6.96E-01		0.008	37.680	Not selected	146 / 216
	R_pericalcarine_thickavg	-0.021	2.25E-04	-0.051	0.008	-1.405	-0.166	1.61E-01	4.52E-01	-0.021	2.81E-04	-0.054	0.012	-1.257	-0.149	2.10E-01	6.96E-01		0.00002	0.113	Not selected	146 / 216
	R_parahippocampal_thickavg	0.031	5.37E-04	-0.015	0.076	1.324	0.151	1.86E-01	4.77E-01	0.023	6.66E-04	-0.028	0.074	0.896	0.102	3.71E-01	6.96E-01		-0.008	-24.634	Not selected	146 / 216
	L_lateralorbitofrontal_thickavg	-0.020	2.27E-04	-0.049	0.010	-1.314	-0.150	1.90E-01	4.77E-01	-0.005	2.79E-04	-0.038	0.028	-0.313	-0.036	7.54E-01	9.23E-01		0.015	73.557	Not selected	146 / 216
	L_lingual_thickavg	-0.016	1.82E-04	-0.043	0.010	-1.218	-0.144	2.24E-01	5.14E-01	-0.015	2.27E-04	-0.045	0.015	-0.991	-0.117	3.22E-01	6.96E-01		0.001	9.129	Not selected	146 / 216
	L_precentral_thickavg	-0.022	3.23E-04	-0.058	0.013	-1.248	-0.145	2.13E-01	5.14E-01	-0.023	4.02E-04	-0.062	0.017	-1.130	-0.131	2.59E-01	6.96E-01		-0.0002	-1.021	Not selected	146 / 216
	L_insula_thickavg	-0.019	2.30E-04	-0.049	0.011	-1.235	-0.144	2.18E-01	5.14E-01	-0.012	2.85E-04	-0.045	0.021	-0.719	-0.084	4.73E-01	7.76E-01		0.007	35.163	Not selected	146 / 216
	R_lingual_thickavg	-0.017	1.84E-04	-0.043	0.010	-1.232	-0.144	2.19E-01	5.14E-01	-0.014	2.29E-04	-0.044	0.016	-0.920	-0.108	3.58E-01	6.96E-01		0.003	16.709	Not selected	146 / 216
	L_pericalcarine_thickavg	-0.018	2.34E-04	-0.048	0.012	-1.194	-0.140	2.33E-01	5.28E-01	-0.014	2.92E-04	-0.048	0.019	-0.836	-0.098	4.04E-01	7.07E-01		0.004	21.779	Not selected	146 / 216
	L_posteriorcingulate_thickavg	0.017	2.24E-04	-0.012	0.047	1.145	0.129	2.53E-01	5.48E-01	0.011	2.77E-04	-0.022	0.044	0.668	0.075	5.05E-01	8.17E-01		-0.006	-35.126	Not selected	146 / 216
	R_transversetemporal_thickavg	0.029	6.33E-04	-0.021	0.078	1.134	0.127	2.58E-01	5.51E-01	0.030	7.84E-04	-0.025	0.085	1.083	0.121	2.80E-01	6.96E-01		0.002	6.291	Not selected	146 / 216
	R_precentral_thickavg	0.022	3.96E-04	-0.017	0.061	1.110	0.125	2.68E-01	5.60E-01	0.028	4.91E-04	-0.015	0.072	1.269	0.143	2.05E-01	6.96E-01		0.006	27.254	Not selected	146 / 216
	L_caudalmiddlefrontal_thickavg	-0.015	2.18E-04	-0.044	0.014	-1.023	-0.121	3.07E-01	6.01E-01	-0.010	2.72E-04	-0.042	0.023	-0.583	-0.069	5.60E-01	8.49E-01		0.005	36.381	Not selected	146 / 216
	L_inferiorparietal_thickavg	0.013	1.73E-04	-0.013	0.039	0.976	0.114	3.30E-01	6.01E-01	0.012	2.15E-04	-0.017	0.041	0.815	0.095	4.16E-01	7.13E-01		-0.001	-6.896	Not selected	146 / 216
	L_parahippocampal_thickavg	0.029	8.43E-04	-0.028	0.086	1.002	0.112	3.17E-01	6.01E-01	0.034	1.04E-03	-0.029	0.098	1.063	0.119	2.88E-01	6.96E-01		0.005	18.001	Not selected	146 / 216
	L_precuneus_thickavg	0.012	1.63E-04	-0.013	0.038	0.978	0.108	3.29E-01	6.01E-01	0.013	2.00E-04	-0.014	0.041	0.952	0.105	3.42E-01	6.96E-01		0.001	8.065	Not selected	146 / 216
	L_superiorparietal_thickavg	0.013	1.68E-04	-0.012	0.039	1.033	0.121	3.02E-01	6.01E-01	0.015	2.09E-04	-0.013	0.044	1.054	0.124	2.92E-01	6.96E-01		0.002	13.888	Not selected	146 / 216
	R_middletemporal_thickavg	0.016	2.71E-04	-0.016	0.049	0.997	0.107	3.19E-01	6.01E-01	0.020	3.38E-04	-0.016	0.056	1.084	0.117	2.79E-01	6.96E-01		0.004	21.419	Not selected	146 / 216
	R_rostralanteriorcingulate_thickavg	0.021	4.46E-04	-0.021	0.062	0.979	0.112	3.28E-01	6.01E-01	0.028	5.53E-04	-0.019	0.074	1.172	0.134	2.42E-01	6.96E-01		0.007	33.360	Not selected	146 / 216
	R_superiorfrontal_thickavg	0.013	1.77E-04	-0.014	0.039	0.948	0.111	3.44E-01	6.01E-01	0.018	2.20E-04	-0.012	0.047	1.186	0.139	2.37E-01	6.96E-01		0.005	39.557	Not selected	146 / 216
	R_superiorparietal_thickavg	0.013	1.71E-04	-0.013	0.038	0.970	0.114	3.33E-01	6.01E-01	0.013	2.13E-04	-0.016	0.042	0.893	0.105	3.72E-01	6.96E-01		0.0004	2.810	Not selected	146 / 216
	R_supramarginal_thickavg	0.013	1.90E-04	-0.014	0.040	0.956	0.113	3.40E-01	6.01E-01	0.014	2.37E-04	-0.017	0.044	0.880	0.104	3.79E-01	6.96E-01		0.0004	2.809	Not selected	146 / 216
	L_supramarginal_thickavg	0.012	2.08E-04	-0.017	0.040	0.801	0.095	4.24E-01	7.03E-01	0.014	2.59E-04	-0.017	0.046	0.892	0.106	3.73E-01	6.96E-01		0.003	24.403	Not selected	146 / 216
	L_caudalanteriorcingulate_thickavg	0.016	4.52E-04	-0.025	0.058	0.773	0.087	4.40E-01	7.07E-01	0.021	5.60E-04	-0.026	0.068	0.887	0.100	3.76E-01	6.96E-01		0.005	27.685	Not selected	146 / 216
	L_parstriangularis_thickavg	-0.011	2.21E-04	-0.040	0.018	-0.734	-0.086	4.63E-01	7.07E-01	-0.001	2.74E-04	-0.033	0.032	-0.041	-0.005	9.68E-01	9.94E-01		0.010	93.853	Not selected	146 / 216
	R_inferiorparietal_thickavg	0.009	1.63E-04	-0.016	0.034	0.737	0.087	4.62E-01	7.07E-01	0.015	2.02E-04	-0.013	0.043	1.054	0.124	2.93E-01	6.96E-01		0.006	59.454	Not selected	146 / 216
	R_isthmuscingulate_thickavg	0.012	2.95E-04	-0.022	0.046	0.707	0.078	4.80E-01	7.07E-01	0.011	3.64E-04	-0.026	0.049	0.599	0.066	5.50E-01	8.49E-01		-0.001	-5.873	Not selected	146 / 216
	R_parstriangularis_thickavg	0.011	2.35E-04	-0.019	0.041	0.737	0.083	4.62E-01	7.07E-01	0.023	2.91E-04	-0.011	0.056	1.321	0.150	1.87E-01	6.96E-01		0.011	99.238	Not selected	146 / 216
	R_fusiform_thickavg	-0.010	1.87E-04	-0.036	0.017	-0.695	-0.077	4.87E-01	7.11E-01	-0.004	2.31E-04	-0.034	0.026	-0.280	-0.031	7.79E-01	9.23E-01		0.005	55.208	Not selected	146 / 216
	R_superiortemporal_thickavg	-0.012	3.18E-04	-0.047	0.023	-0.673	-0.079	5.01E-01	7.18E-01	-0.008	3.96E-04	-0.047	0.031	-0.405	-0.048	6.86E-01	8.94E-01		0.004	32.881	Not selected	146 / 216
	L_medialorbitofrontal_thickavg	-0.009	2.42E-04	-0.040	0.022	-0.585	-0.069	5.59E-01	7.33E-01	-0.008	3.02E-04	-0.042	0.026	-0.445	-0.052	6.57E-01	8.91E-01		0.001	15.164	Not selected	146 / 216
	L_parsorbitalis_thickavg	0.012	4.21E-04	-0.028	0.052	0.591	0.068	5.55E-01	7.33E-01	0.020	5.23E-04	-0.025	0.065	0.888	0.103	3.75E-01	6.96E-01		0.008	67.527	Not selected	146 / 216
	L_transversetemporal_thickavg	-0.014	5.55E-04	-0.060	0.032	-0.589	-0.066	5.56E-01	7.33E-01	-0.014	6.88E-04	-0.065	0.038	-0.520	-0.059	6.03E-01	8.71E-01		0.0002	1.622	Not selected	146 / 216
	R_medialorbitofrontal_thickavg	-0.009	2.38E-04	-0.040	0.021	-0.600	-0.070	5.49E-01	7.33E-01	-0.006	2.96E-04	-0.040	0.028	-0.328	-0.038	7.43E-01	9.20E-01		0.004	38.906	Not selected	146 / 216
	R_caudalmiddlefrontal_thickavg	-0.009	2.28E-04	-0.038	0.021	-0.575	-0.068	5.66E-01	7.33E-01	-0.005	2.84E-04	-0.038	0.028	-0.291	-0.034	7.71E-01	9.23E-01		0.004	43.521	Not selected	146 / 216
	R_paracentral_thickavg	0.009	2.57E-04	-0.023	0.040	0.549	0.063	5.84E-01	7.40E-01	0.003	3.20E-04	-0.032	0.039	0.188	0.022	8.51E-01	9.44E-01		-0.005	-61.737	Not selected	146 / 216
	L_lateraloccipital_thickavg	0.007	1.62E-04	-0.018	0.032	0.517	0.058	6.05E-01	7.57E-01	0.006	2.01E-04	-0.022	0.034	0.431	0.049	6.67E-01	8.91E-01		-0.0005	-7.202	Not selected	146 / 216
	R_precuneus_thickavg	-0.006	1.52E-04	-0.031	0.018	-0.512	-0.059	6.09E-01	7.57E-01	-0.008	1.90E-04	-0.035	0.019	-0.576	-0.066	5.65E-01	8.49E-01		-0.002	-25.611	Not selected	146 / 216
	L_parsopercularis_thickavg	0.007	2.21E-04	-0.022	0.036	0.479	0.056	6.32E-01	7.70E-01	0.016	2.74E-04	-0.017	0.049	0.969	0.113	3.33E-01	6.96E-01		0.009	125.067	Not selected	146 / 216
	R_lateraloccipital_thickavg	-0.006	1.78E-04	-0.032	0.020	-0.447	-0.051	6.55E-01	7.88E-01	-0.004	2.22E-04	-0.033	0.025	-0.268	-0.031	7.89E-01	9.26E-01		0.002	33.248	Not selected	146 / 216
	R_rostralmiddlefrontal_thickavg	0.005	1.44E-04	-0.018	0.029	0.445	0.052	6.57E-01	7.88E-01	0.017	1.77E-04	-0.009	0.043	1.281	0.151	2.01E-01	6.96E-01		0.012	219.785	Not selected	146 / 216
	L_bankssts_thickavg	-0.008	3.13E-04	-0.042	0.027	-0.428	-0.047	6.69E-01	7.92E-01	0.001	3.86E-04	-0.038	0.039	0.039	0.004	9.69E-01	9.94E-01		0.008	110.149	Not selected	146 / 216
	R_insula_thickavg	-0.007	3.10E-04	-0.042	0.028	-0.402	-0.045	6.88E-01	8.01E-01	-0.007	3.84E-04	-0.046	0.031	-0.361	-0.041	7.18E-01	9.11E-01		0.0000002	0.002	Not selected	146 / 216
	R_lateralorbitofrontal_thickavg	-0.006	2.66E-04	-0.038	0.026	-0.392	-0.045	6.95E-01	8.03E-01	0.008	3.28E-04	-0.028	0.044	0.445	0.052	6.57E-01	8.91E-01		0.014	225.833	Not selected	146 / 216
	L_paracentral_thickavg	0.005	2.60E-04	-0.027	0.037	0.320	0.037	7.49E-01	8.53E-01	-0.00002	3.23E-04	-0.035	0.035	-0.001	-0.0001	9.99E-01	9.99E-01		-0.005	-100.446	Not selected	146 / 216
	R_parsopercularis_thickavg	-0.004	2.44E-04	-0.035	0.026	-0.284	-0.032	7.76E-01	8.71E-01	0.0001	3.03E-04	-0.034	0.034	0.006	0.001	9.95E-01	9.99E-01		0.005	102.469	Not selected	146 / 216
	L_frontalpole_thickavg	0.007	7.18E-04	-0.045	0.060	0.272	0.031	7.86E-01	8.75E-01	0.014	8.93E-04	-0.044	0.073	0.477	0.055	6.33E-01	8.91E-01		0.007	95.658	Not selected	146 / 216
	L_rostralanteriorcingulate_thickavg	-0.005	3.98E-04	-0.044	0.034	-0.238	-0.027	8.12E-01	8.98E-01	0.003	4.93E-04	-0.040	0.047	0.143	0.016	8.87E-01	9.56E-01		0.008	166.699	Not selected	146 / 216
	L_middletemporal_thickavg	0.004	3.10E-04	-0.031	0.038	0.220	0.026	8.26E-01	9.00E-01	0.005	3.86E-04	-0.033	0.044	0.278	0.033	7.81E-01	9.23E-01		0.002	40.916	Not selected	146 / 216
	L_superiortemporal_thickavg	-0.004	3.00E-04	-0.038	0.030	-0.215	-0.025	8.30E-01	9.00E-01	-0.002	3.74E-04	-0.040	0.036	-0.102	-0.012	9.19E-01	9.68E-01		0.002	47.300	Not selected	146 / 216
	L_postcentral_thickavg	-0.002	2.05E-04	-0.030	0.026	-0.150	-0.018	8.81E-01	9.31E-01	0.00005	2.55E-04	-0.031	0.031	0.003	0.0004	9.98E-01	9.99E-01		0.002	102.294	Not selected	146 / 216
	R_inferiortemporal_thickavg	0.002	2.28E-04	-0.027	0.032	0.156	0.018	8.76E-01	9.31E-01	0.010	2.83E-04	-0.023	0.043	0.617	0.073	5.38E-01	8.47E-01		0.008	340.568	Not selected	146 / 216
	R_parsorbitalis_thickavg	0.003	4.44E-04	-0.039	0.044	0.139	0.016	8.90E-01	9.31E-01	0.006	5.52E-04	-0.040	0.052	0.249	0.028	8.03E-01	9.35E-01		0.003	99.911	Not selected	146 / 216
	L_rostralmiddlefrontal_thickavg	0.001	1.46E-04	-0.022	0.025	0.118	0.014	9.06E-01	9.32E-01	0.012	1.81E-04	-0.014	0.039	0.899	0.106	3.70E-01	6.96E-01		0.011	746.407	Not selected	146 / 216
	R_frontalpole_thickavg	0.003	7.20E-04	-0.050	0.056	0.107	0.012	9.15E-01	9.32E-01	0.010	8.93E-04	-0.049	0.069	0.342	0.039	7.33E-01	9.20E-01		0.007	254.380	Not selected	146 / 216
	LThickness	-0.001	9.25E-05	-0.020	0.018	-0.108	-0.013	9.14E-01	9.32E-01	0.003	1.15E-04	-0.018	0.024	0.290	0.034	7.72E-01	9.23E-01		0.004	399.727	Not selected	146 / 216
	RThickness	-0.001	9.31E-05	-0.020	0.018	-0.061	-0.007	9.51E-01	9.64E-01	0.004	1.16E-04	-0.018	0.025	0.328	0.039	7.43E-01	9.20E-01		0.004	698.497	Not selected	146 / 216
	R_bankssts_thickavg	0.0003	3.22E-04	-0.035	0.036	0.019	0.002	9.85E-01	9.91E-01	-0.0001	3.99E-04	-0.039	0.039	-0.003	-0.0003	9.98E-01	9.99E-01		-0.0004	-114.543	Not selected	146 / 216
	R_posteriorcingulate_thickavg	0.0002	1.92E-04	-0.027	0.027	0.011	0.001	9.91E-01	9.91E-01	0.008	2.38E-04	-0.023	0.038	0.508	0.059	6.12E-01	8.76E-01		0.008	4926.082	Not selected	146 / 216
Subcortical volume	Lthal	-193.225	6562.417	-352.543	-33.906	-2.385	-0.266	1.76E-02	1.62E-01	-183.061	8100.048	-360.065	-6.057	-2.034	-0.227	4.27E-02	3.67E-01		10.164	5.260	Not selected	146 / 216
	Rthal	-143.606	4972.989	-282.296	-4.916	-2.036	-0.237	4.25E-02	2.94E-01	-126.158	6171.243	-280.657	28.341	-1.606	-0.187	1.09E-01	5.49E-01		17.448	12.150	Not selected	146 / 216
	Lpal	34.666	614.316	-14.079	83.411	1.399	0.160	1.63E-01	4.52E-01	34.428	761.765	-19.853	88.709	1.247	0.143	2.13E-01	6.96E-01		-0.238	-0.686	Not selected	146 / 216
	Rpal	34.353	610.287	-14.232	82.938	1.391	0.155	1.65E-01	4.52E-01	32.639	752.310	-21.304	86.583	1.190	0.132	2.35E-01	6.96E-01		-1.714	-4.989	Not selected	146 / 216
	Lhippo	-55.432	1639.541	-135.066	24.202	-1.369	-0.151	1.72E-01	4.62E-01	-29.395	2018.338	-117.751	58.961	-0.654	-0.072	5.13E-01	8.17E-01		26.037	46.972	Not selected	146 / 216
	Ramyg	-26.453	517.539	-71.194	18.288	-1.163	-0.136	2.46E-01	5.48E-01	-10.039	638.753	-59.745	39.667	-0.397	-0.046	6.91E-01	8.94E-01		16.414	62.050	Not selected	146 / 216
	Rcaud	-47.627	2503.935	-146.038	50.785	-0.952	-0.107	3.42E-01	6.01E-01	-46.779	3095.754	-156.205	62.648	-0.841	-0.095	4.01E-01	7.07E-01		0.848	1.780	Not selected	146 / 216
	Lamyg	-22.352	571.200	-69.356	24.651	-0.935	-0.108	3.50E-01	6.01E-01	-11.566	706.919	-63.856	40.725	-0.435	-0.050	6.64E-01	8.91E-01		10.787	48.257	Not selected	146 / 216
	Lcaud	-29.136	2444.868	-126.380	68.108	-0.589	-0.065	5.56E-01	7.33E-01	-36.194	3006.904	-144.039	71.651	-0.660	-0.073	5.10E-01	8.17E-01		-7.059	-24.227	Not selected	146 / 216
	Laccumb	-7.459	136.849	-30.466	15.547	-0.638	-0.075	5.24E-01	7.33E-01	-1.320	169.583	-26.932	24.291	-0.101	-0.012	9.19E-01	9.68E-01		6.139	82.299	Not selected	146 / 216
	RLatVent	-211.758	1.47E+05	-966.536	543.020	-0.552	-0.061	5.82E-01	7.40E-01	-121.646	1.81E+05	-958.287	714.996	-0.286	-0.032	7.75E-01	9.23E-01		90.112	42.554	Not selected	146 / 216
	Raccumb	-5.526	117.927	-26.883	15.831	-0.509	-0.056	6.11E-01	7.57E-01	-1.875	145.128	-25.568	21.817	-0.156	-0.017	8.76E-01	9.56E-01		3.651	66.063	Not selected	146 / 216
	Rput	22.759	2948.949	-84.040	129.559	0.419	0.048	6.75E-01	7.92E-01	14.471	3651.419	-104.372	133.313	0.239	0.027	8.11E-01	9.37E-01		-8.289	-36.419	Not selected	146 / 216
	LLatVent	-152.633	2.00E+05	-1032.695	727.429	-0.341	-0.037	7.33E-01	8.41E-01	-93.168	2.45E+05	-1066.938	880.602	-0.188	-0.021	8.51E-01	9.44E-01		59.465	38.959	Not selected	146 / 216
	Lput	15.983	2717.294	-86.535	118.502	0.307	0.035	7.59E-01	8.58E-01	11.024	3367.955	-103.112	125.160	0.190	0.022	8.49E-01	9.44E-01		-4.959	-31.027	Not selected	146 / 216
	Rhippo	-8.748	1664.188	-88.978	71.482	-0.214	-0.024	8.30E-01	9.00E-01	8.362	2052.421	-80.737	97.461	0.185	0.021	8.54E-01	9.44E-01		17.110	195.591	Not selected	146 / 216

### Sheet: Supplementary Table 22
Table S22. Brain structure differences between TS/CTD cases and controls after ComBat derived from mega-analysis across all samples
Regions	Brain Structure	Beta	Beta variance	95% CI (lower bound)	95% CI (upper bound)	P value	FDR-p	t value	Cohen's d
Surface area	R_medialorbitofrontal_surfavg	-69.872	104.996	-89.971	-49.774	1.28E-11	2.00E-09	-6.819	-0.338
	R_lateralorbitofrontal_surfavg	-83.372	239.987	-113.757	-52.987	8.44E-08	1.65E-06	-5.382	-0.267
	L_lateralorbitofrontal_surfavg	-72.828	198.929	-100.492	-45.163	2.72E-07	3.53E-06	-5.164	-0.256
	L_rostralanteriorcingulate_surfavg	-37.128	56.625	-51.888	-22.369	8.87E-07	9.89E-06	-4.934	-0.245
	L_middletemporal_surfavg	-87.987	333.922	-123.829	-52.145	1.61E-06	1.57E-05	-4.815	-0.239
	R_rostralmiddlefrontal_surfavg	-184.160	1519.149	-260.609	-107.712	2.50E-06	2.17E-05	-4.725	-0.234
	RSurfArea	-1227.479	7.11E+04	-1750.322	-704.637	4.45E-06	3.02E-05	-4.605	-0.228
	LSurfArea	-1179.463	6.94E+04	-1696.083	-662.843	8.06E-06	5.24E-05	-4.478	-0.222
	L_posteriorcingulate_surfavg	-34.721	62.698	-50.252	-19.190	1.23E-05	7.70E-05	-4.385	-0.218
	L_medialorbitofrontal_surfavg	-42.390	102.013	-62.201	-22.580	2.85E-05	1.59E-04	-4.197	-0.208
	L_rostralmiddlefrontal_surfavg	-139.991	1207.893	-208.159	-71.822	5.88E-05	3.06E-04	-4.028	-0.200
	R_fusiform_surfavg	-63.004	249.163	-93.965	-32.043	6.86E-05	3.45E-04	-3.991	-0.198
	L_inferiortemporal_surfavg	-81.436	430.122	-122.114	-40.757	8.97E-05	4.24E-04	-3.927	-0.195
	R_inferiortemporal_surfavg	-73.805	357.474	-110.889	-36.721	9.86E-05	4.52E-04	-3.904	-0.194
	L_frontalpole_surfavg	-6.461	2.871	-9.784	-3.138	1.42E-04	5.69E-04	-3.813	-0.189
	L_insula_surfavg	-41.507	127.976	-63.696	-19.319	2.51E-04	9.56E-04	-3.669	-0.182
	R_middletemporal_surfavg	-67.540	340.832	-103.750	-31.329	2.62E-04	9.73E-04	-3.658	-0.182
	R_superiortemporal_surfavg	-61.686	292.645	-95.239	-28.132	3.20E-04	1.14E-03	-3.606	-0.179
	L_supramarginal_surfavg	-106.488	1006.283	-168.708	-44.269	8.06E-04	2.71E-03	-3.357	-0.167
	R_supramarginal_surfavg	-87.834	752.793	-141.650	-34.019	1.39E-03	4.44E-03	-3.201	-0.159
	R_entorhinal_surfavg	12.885	16.387	4.945	20.825	1.48E-03	4.63E-03	3.183	0.158
	R_transversetemporal_surfavg	-7.239	5.554	-11.861	-2.617	2.16E-03	6.62E-03	-3.072	-0.152
	R_insula_surfavg	-32.017	115.146	-53.064	-10.970	2.89E-03	8.23E-03	-2.984	-0.148
	R_superiorfrontal_surfavg	-114.549	1479.484	-189.993	-39.105	2.94E-03	8.23E-03	-2.978	-0.148
	R_postcentral_surfavg	-70.352	558.459	-116.704	-24.001	2.95E-03	8.23E-03	-2.977	-0.148
	L_superiortemporal_surfavg	-57.615	412.474	-97.450	-17.780	4.61E-03	1.24E-02	-2.837	-0.141
	L_postcentral_surfavg	-58.147	493.498	-101.719	-14.575	8.94E-03	2.20E-02	-2.617	-0.130
	R_bankssts_surfavg	-16.849	45.832	-30.128	-3.570	1.29E-02	3.05E-02	-2.489	-0.123
	L_temporalpole_surfavg	7.355	9.253	1.389	13.322	1.57E-02	3.66E-02	2.418	0.120
	R_parsorbitalis_surfavg	-12.964	30.156	-23.735	-2.193	1.84E-02	4.21E-02	-2.361	-0.117
	R_inferiorparietal_surfavg	-86.130	1364.827	-158.592	-13.668	1.99E-02	4.49E-02	-2.331	-0.116
	L_fusiform_surfavg	-36.492	250.480	-67.535	-5.450	2.12E-02	4.74E-02	-2.306	-0.114
	R_caudalmiddlefrontal_surfavg	-39.572	322.164	-74.777	-4.367	2.76E-02	5.98E-02	-2.205	-0.109
	L_inferiorparietal_surfavg	-68.825	1001.182	-130.887	-6.763	2.98E-02	6.36E-02	-2.175	-0.108
	R_rostralanteriorcingulate_surfavg	-12.180	31.740	-23.231	-1.130	3.08E-02	6.49E-02	-2.162	-0.107
	R_frontalpole_surfavg	-4.011	4.754	-8.288	0.266	6.60E-02	1.30E-01	-1.839	-0.091
	L_superiorfrontal_surfavg	-68.576	1398.768	-141.933	4.781	6.69E-02	1.30E-01	-1.834	-0.091
	R_parahippocampal_surfavg	-6.716	15.066	-14.329	0.898	8.38E-02	1.58E-01	-1.730	-0.086
	L_caudalanteriorcingulate_surfavg	-11.134	43.922	-24.133	1.865	9.31E-02	1.73E-01	-1.680	-0.083
	L_superiorparietal_surfavg	-55.723	1155.078	-122.384	10.939	1.01E-01	1.84E-01	-1.640	-0.081
	R_cuneus_surfavg	16.129	113.865	-4.800	37.059	1.31E-01	2.29E-01	1.512	0.075
	L_precuneus_surfavg	-31.335	473.047	-73.995	11.325	1.50E-01	2.51E-01	-1.441	-0.071
	L_parstriangularis_surfavg	-14.938	110.612	-35.566	5.691	1.56E-01	2.58E-01	-1.420	-0.070
	L_bankssts_surfavg	-12.077	73.648	-28.910	4.755	1.60E-01	2.59E-01	-1.407	-0.070
	L_paracentral_surfavg	10.665	58.273	-4.308	25.638	1.63E-01	2.61E-01	1.397	0.069
	L_caudalmiddlefrontal_surfavg	-22.437	299.016	-56.353	11.480	1.95E-01	3.01E-01	-1.298	-0.064
	R_parstriangularis_surfavg	-15.864	159.230	-40.614	8.887	2.09E-01	3.19E-01	-1.257	-0.062
	R_posteriorcingulate_surfavg	-9.793	66.453	-25.782	6.196	2.30E-01	3.41E-01	-1.201	-0.060
	L_parsopercularis_surfavg	-15.781	187.356	-42.629	11.066	2.49E-01	3.63E-01	-1.153	-0.057
	R_lingual_surfavg	-22.740	409.161	-62.415	16.934	2.61E-01	3.77E-01	-1.124	-0.056
	R_pericalcarine_surfavg	-13.612	155.495	-38.070	10.847	2.75E-01	3.94E-01	-1.092	-0.054
	L_lateraloccipital_surfavg	-30.539	836.506	-87.268	26.190	2.91E-01	4.13E-01	-1.056	-0.052
	L_lingual_surfavg	-19.540	381.148	-57.833	18.753	3.17E-01	4.44E-01	-1.001	-0.050
	R_temporalpole_surfavg	3.151	9.981	-3.046	9.347	3.19E-01	4.44E-01	0.997	0.049
	L_entorhinal_surfavg	4.341	19.469	-4.314	12.995	3.25E-01	4.49E-01	0.984	0.049
	R_lateraloccipital_surfavg	-28.247	894.892	-86.922	30.428	3.45E-01	4.64E-01	-0.944	-0.047
	R_paracentral_surfavg	8.470	87.299	-9.856	26.796	3.65E-01	4.82E-01	0.907	0.045
	L_parsorbitalis_surfavg	-3.588	19.542	-12.259	5.082	4.17E-01	5.29E-01	-0.812	-0.040
	R_precentral_surfavg	-16.622	599.830	-64.660	31.416	4.97E-01	6.02E-01	-0.679	-0.034
	R_parsopercularis_surfavg	-7.096	112.302	-27.882	13.690	5.03E-01	6.04E-01	-0.670	-0.033
	L_isthmuscingulate_surfavg	-3.959	52.045	-18.109	10.191	5.83E-01	6.79E-01	-0.549	-0.027
	L_cuneus_surfavg	5.523	117.495	-15.737	26.784	6.10E-01	7.00E-01	0.510	0.025
	R_superiorparietal_surfavg	-15.735	1121.855	-81.431	49.960	6.39E-01	7.22E-01	-0.470	-0.023
	L_pericalcarine_surfavg	-5.389	146.871	-29.160	18.381	6.57E-01	7.37E-01	-0.445	-0.022
	L_transversetemporal_surfavg	-0.881	11.626	-7.569	5.807	7.96E-01	8.62E-01	-0.258	-0.013
	R_isthmuscingulate_surfavg	-1.587	39.545	-13.921	10.748	8.01E-01	8.62E-01	-0.252	-0.013
	R_precuneus_surfavg	-5.069	535.450	-50.456	40.317	8.27E-01	8.83E-01	-0.219	-0.011
	L_parahippocampal_surfavg	-0.579	15.454	-8.290	7.132	8.83E-01	9.24E-01	-0.147	-0.007
	L_precentral_surfavg	2.150	490.564	-41.293	45.592	9.23E-01	9.47E-01	0.097	0.005
	R_caudalanteriorcingulate_surfavg	0.233	53.398	-14.100	14.566	9.75E-01	9.75E-01	0.032	0.002
Cortical thickness	L_middletemporal_thickavg	-0.054	6.95E-05	-0.070	-0.037	1.71E-10	1.33E-08	-6.427	-0.319
	L_temporalpole_thickavg	-0.100	2.67E-04	-0.132	-0.068	1.18E-09	6.12E-08	-6.119	-0.303
	L_inferiortemporal_thickavg	-0.044	5.85E-05	-0.059	-0.029	8.13E-09	3.17E-07	-5.796	-0.287
	R_temporalpole_thickavg	-0.096	2.86E-04	-0.129	-0.063	1.67E-08	5.22E-07	-5.671	-0.281
	R_superiortemporal_thickavg	-0.046	6.77E-05	-0.062	-0.030	2.84E-08	7.39E-07	-5.578	-0.277
	L_caudalmiddlefrontal_thickavg	-0.039	5.14E-05	-0.053	-0.025	4.77E-08	1.06E-06	-5.486	-0.272
	L_superiortemporal_thickavg	-0.042	6.45E-05	-0.058	-0.026	1.79E-07	3.11E-06	-5.242	-0.260
	L_precentral_thickavg	-0.036	4.88E-05	-0.050	-0.023	2.29E-07	3.53E-06	-5.196	-0.258
	R_entorhinal_thickavg	-0.081	2.48E-04	-0.112	-0.050	2.65E-07	3.53E-06	-5.168	-0.256
	R_caudalmiddlefrontal_thickavg	-0.036	5.25E-05	-0.050	-0.022	6.70E-07	8.04E-06	-4.989	-0.247
	L_insula_thickavg	-0.038	5.96E-05	-0.053	-0.023	9.92E-07	1.03E-05	-4.912	-0.244
	L_parsopercularis_thickavg	-0.035	5.23E-05	-0.049	-0.020	1.82E-06	1.67E-05	-4.790	-0.238
	L_fusiform_thickavg	-0.030	4.06E-05	-0.042	-0.017	3.25E-06	2.66E-05	-4.671	-0.232
	R_fusiform_thickavg	-0.030	4.24E-05	-0.043	-0.018	3.43E-06	2.68E-05	-4.659	-0.231
	R_middletemporal_thickavg	-0.036	6.03E-05	-0.051	-0.021	3.78E-06	2.81E-05	-4.639	-0.230
	L_entorhinal_thickavg	-0.070	2.28E-04	-0.099	-0.040	4.37E-06	3.02E-05	-4.608	-0.229
	R_bankssts_thickavg	-0.040	8.31E-05	-0.058	-0.022	1.38E-05	8.28E-05	-4.360	-0.216
	L_bankssts_thickavg	-0.038	7.58E-05	-0.055	-0.021	1.65E-05	9.54E-05	-4.320	-0.214
	LThickness	-0.020	2.27E-05	-0.029	-0.010	3.55E-05	1.91E-04	-4.146	-0.206
	RThickness	-0.019	2.24E-05	-0.028	-0.010	7.17E-05	3.50E-04	-3.981	-0.197
	R_parsopercularis_thickavg	-0.029	5.42E-05	-0.043	-0.014	1.04E-04	4.62E-04	-3.892	-0.193
	R_insula_thickavg	-0.031	6.57E-05	-0.047	-0.015	1.14E-04	4.83E-04	-3.868	-0.192
	L_lateralorbitofrontal_thickavg	-0.029	5.65E-05	-0.044	-0.014	1.16E-04	4.83E-04	-3.863	-0.192
	R_lateralorbitofrontal_thickavg	-0.029	5.59E-05	-0.044	-0.014	1.18E-04	4.83E-04	-3.860	-0.191
	R_supramarginal_thickavg	-0.026	4.82E-05	-0.039	-0.012	2.11E-04	8.23E-04	-3.714	-0.184
	L_parstriangularis_thickavg	-0.027	5.76E-05	-0.042	-0.013	3.13E-04	1.14E-03	-3.612	-0.179
	R_precentral_thickavg	-0.028	6.31E-05	-0.043	-0.012	5.10E-04	1.77E-03	-3.483	-0.173
	L_supramarginal_thickavg	-0.024	5.13E-05	-0.038	-0.010	8.18E-04	2.71E-03	-3.353	-0.166
	L_pericalcarine_thickavg	0.025	6.00E-05	0.010	0.040	1.21E-03	3.92E-03	3.243	0.161
	R_parsorbitalis_thickavg	-0.030	1.01E-04	-0.050	-0.010	2.85E-03	8.23E-03	-2.988	-0.148
	L_parsorbitalis_thickavg	-0.030	1.02E-04	-0.049	-0.010	3.30E-03	9.03E-03	-2.943	-0.146
	R_inferiortemporal_thickavg	-0.021	5.73E-05	-0.036	-0.007	4.84E-03	1.28E-02	-2.821	-0.140
	L_rostralmiddlefrontal_thickavg	-0.019	4.53E-05	-0.032	-0.006	5.19E-03	1.35E-02	-2.799	-0.139
	L_inferiorparietal_thickavg	-0.018	4.48E-05	-0.031	-0.005	7.28E-03	1.86E-02	-2.687	-0.133
	R_inferiorparietal_thickavg	-0.017	4.12E-05	-0.029	-0.004	8.58E-03	2.16E-02	-2.631	-0.131
	R_superiorfrontal_thickavg	-0.018	5.01E-05	-0.032	-0.004	1.12E-02	2.69E-02	-2.539	-0.126
	R_precuneus_thickavg	-0.014	3.76E-05	-0.026	-0.002	2.20E-02	4.84E-02	-2.292	-0.114
	R_pericalcarine_thickavg	0.015	5.37E-05	0.001	0.030	3.78E-02	7.85E-02	2.079	0.103
	R_rostralmiddlefrontal_thickavg	-0.014	4.70E-05	-0.027	-0.0003	4.52E-02	9.27E-02	-2.005	-0.099
	R_paracentral_thickavg	-0.014	5.66E-05	-0.029	0.001	6.40E-02	1.28E-01	-1.854	-0.092
	L_superiorfrontal_thickavg	-0.012	5.07E-05	-0.026	0.002	8.40E-02	1.58E-01	-1.729	-0.086
	L_lingual_thickavg	0.011	4.12E-05	-0.002	0.023	9.92E-02	1.82E-01	1.650	0.082
	L_superiorparietal_thickavg	-0.010	3.81E-05	-0.022	0.002	1.17E-01	2.08E-01	-1.566	-0.078
	R_lateraloccipital_thickavg	-0.009	3.78E-05	-0.021	0.003	1.45E-01	2.51E-01	-1.457	-0.072
	R_superiorparietal_thickavg	-0.009	3.83E-05	-0.021	0.003	1.48E-01	2.51E-01	-1.447	-0.072
	L_rostralanteriorcingulate_thickavg	-0.015	1.06E-04	-0.035	0.005	1.49E-01	2.51E-01	-1.444	-0.072
	L_cuneus_thickavg	0.010	5.32E-05	-0.004	0.025	1.59E-01	2.59E-01	1.411	0.070
	L_transversetemporal_thickavg	-0.014	1.09E-04	-0.035	0.006	1.80E-01	2.80E-01	-1.343	-0.067
	R_postcentral_thickavg	-0.009	5.52E-05	-0.023	0.006	2.36E-01	3.47E-01	-1.185	-0.059
	L_precuneus_thickavg	-0.006	4.03E-05	-0.019	0.006	3.30E-01	4.52E-01	-0.974	-0.048
	R_lingual_thickavg	0.006	4.38E-05	-0.007	0.019	3.42E-01	4.64E-01	0.951	0.047
	R_parstriangularis_thickavg	-0.007	5.99E-05	-0.022	0.008	3.71E-01	4.86E-01	-0.895	-0.044
	L_isthmuscingulate_thickavg	0.007	6.26E-05	-0.009	0.022	3.87E-01	4.95E-01	0.865	0.043
	R_posteriorcingulate_thickavg	-0.005	4.17E-05	-0.018	0.008	4.46E-01	5.61E-01	-0.762	-0.038
	L_parahippocampal_thickavg	0.009	1.59E-04	-0.015	0.034	4.61E-01	5.70E-01	0.738	0.037
	R_frontalpole_thickavg	0.010	1.93E-04	-0.017	0.038	4.61E-01	5.70E-01	0.738	0.037
	L_paracentral_thickavg	-0.006	5.98E-05	-0.021	0.010	4.64E-01	5.70E-01	-0.733	-0.036
	L_caudalanteriorcingulate_thickavg	0.006	9.78E-05	-0.013	0.026	5.28E-01	6.28E-01	0.632	0.031
	L_lateraloccipital_thickavg	-0.003	3.55E-05	-0.015	0.008	5.72E-01	6.75E-01	-0.566	-0.028
	L_posteriorcingulate_thickavg	0.004	4.87E-05	-0.010	0.018	5.79E-01	6.79E-01	0.555	0.028
	L_medialorbitofrontal_thickavg	0.004	6.02E-05	-0.011	0.019	5.94E-01	6.86E-01	0.534	0.026
	R_rostralanteriorcingulate_thickavg	-0.005	9.93E-05	-0.024	0.015	6.32E-01	7.19E-01	-0.479	-0.024
	R_isthmuscingulate_thickavg	0.003	6.55E-05	-0.012	0.019	6.75E-01	7.53E-01	0.419	0.021
	L_frontalpole_thickavg	-0.004	1.99E-04	-0.031	0.024	7.88E-01	8.60E-01	-0.269	-0.013
	R_transversetemporal_thickavg	-0.002	1.19E-04	-0.023	0.020	8.70E-01	9.17E-01	-0.164	-0.008
	R_cuneus_thickavg	0.001	4.91E-05	-0.013	0.015	8.98E-01	9.34E-01	0.128	0.006
	R_medialorbitofrontal_thickavg	-0.001	6.25E-05	-0.016	0.015	9.21E-01	9.47E-01	-0.099	-0.005
	L_postcentral_thickavg	0.001	4.44E-05	-0.013	0.014	9.38E-01	9.56E-01	0.078	0.004
	R_caudalanteriorcingulate_thickavg	-0.0004	8.48E-05	-0.018	0.018	9.67E-01	9.75E-01	-0.041	-0.002
	R_parahippocampal_thickavg	-0.0004	1.13E-04	-0.021	0.020	9.69E-01	9.75E-01	-0.039	-0.002
Subcortical volume	Lput	76.703	657.110	26.424	126.982	2.81E-03	8.23E-03	2.992	0.148
	Rput	65.538	628.427	16.368	114.707	9.02E-03	2.20E-02	2.614	0.130
	Raccumb	-10.167	27.141	-20.385	0.052	5.12E-02	1.04E-01	-1.951	-0.097
	Lpal	18.997	114.051	-1.949	39.944	7.54E-02	1.45E-01	1.779	0.088
	RLatVent	-225.732	2.00E+04	-503.354	51.891	1.11E-01	1.99E-01	-1.595	-0.079
	Rpal	13.836	103.885	-6.156	33.827	1.75E-01	2.78E-01	1.357	0.067
	Ramyg	-12.133	81.356	-29.824	5.559	1.79E-01	2.80E-01	-1.345	-0.067
	Lcaud	-25.067	428.199	-65.655	15.520	2.26E-01	3.41E-01	-1.211	-0.060
	Lamyg	-11.475	90.673	-30.152	7.202	2.28E-01	3.41E-01	-1.205	-0.060
	Rcaud	-18.777	423.749	-59.153	21.599	3.62E-01	4.82E-01	-0.912	-0.045
	Lthal	26.913	954.754	-33.693	87.519	3.84E-01	4.95E-01	0.871	0.043
	LLatVent	-139.494	2.57E+04	-454.027	175.040	3.84E-01	4.95E-01	-0.870	-0.043
	Laccumb	-3.736	29.651	-14.417	6.944	4.93E-01	6.00E-01	-0.686	-0.034
	Rhippo	-6.171	289.677	-39.554	27.212	7.17E-01	7.93E-01	-0.363	-0.018
	Rthal	8.650	799.945	-46.825	64.125	7.60E-01	8.35E-01	0.306	0.015
	Lhippo	3.545	288.013	-29.742	36.832	8.35E-01	8.86E-01	0.209	0.010

### Sheet: Supplementary Table 23
Table S23. Brain structure differences between TS/CTD cases and controls after ComBat derived from mega-analysis in Pediatric (<18 y/o) group
Regions	Brain Structure	Beta	Beta variance	95% CI (lower bound)	95% CI (upper bound)	P value	FDR-p	t value	Cohen's d
Surface area	R_medialorbitofrontal_surfavg	-75.573	156.944	-100.153	-50.992	2.19E-09	8.75E-08	-6.032	-0.362
	L_middletemporal_surfavg	-113.972	469.835	-156.501	-71.443	1.74E-07	2.09E-06	-5.258	-0.315
	R_lateralorbitofrontal_surfavg	-92.955	350.397	-129.683	-56.227	7.90E-07	7.70E-06	-4.966	-0.298
	L_lateralorbitofrontal_surfavg	-84.921	295.653	-118.658	-51.183	9.05E-07	8.31E-06	-4.939	-0.296
	L_rostralanteriorcingulate_surfavg	-40.737	81.227	-58.420	-23.053	6.84E-06	4.10E-05	-4.520	-0.271
	L_inferiortemporal_surfavg	-112.434	622.524	-161.389	-63.480	7.29E-06	4.19E-05	-4.506	-0.270
	RSurfArea	-1375.537	9.35E+04	-1975.348	-775.726	7.52E-06	4.19E-05	-4.500	-0.270
	LSurfArea	-1357.348	9.21E+04	-1952.651	-762.045	8.47E-06	4.56E-05	-4.474	-0.268
	L_rostralmiddlefrontal_surfavg	-181.819	1678.726	-262.210	-101.428	9.99E-06	5.20E-05	-4.438	-0.266
	L_medialorbitofrontal_surfavg	-52.366	152.625	-76.605	-28.126	2.43E-05	1.15E-04	-4.239	-0.254
	R_middletemporal_surfavg	-85.884	476.885	-128.731	-43.037	8.91E-05	3.56E-04	-3.933	-0.236
	R_inferiortemporal_surfavg	-86.338	493.451	-129.924	-42.753	1.08E-04	4.09E-04	-3.887	-0.233
	L_posteriorcingulate_surfavg	-35.697	87.023	-54.001	-17.394	1.37E-04	4.97E-04	-3.827	-0.229
	R_rostralmiddlefrontal_surfavg	-176.953	2180.428	-268.573	-85.334	1.59E-04	5.63E-04	-3.790	-0.227
	R_supramarginal_surfavg	-126.103	1120.017	-191.767	-60.438	1.73E-04	6.00E-04	-3.768	-0.226
	R_postcentral_surfavg	-100.535	795.848	-155.887	-45.183	3.81E-04	1.26E-03	-3.564	-0.214
	R_inferiorparietal_surfavg	-147.109	1863.400	-231.807	-62.412	6.78E-04	2.11E-03	-3.408	-0.204
	L_frontalpole_surfavg	-6.901	4.272	-10.957	-2.846	8.68E-04	2.66E-03	-3.339	-0.200
	L_supramarginal_surfavg	-125.625	1475.817	-201.0005	-50.249	1.11E-03	3.32E-03	-3.270	-0.196
	R_superiortemporal_surfavg	-64.198	421.497	-104.480	-23.915	1.81E-03	5.14E-03	-3.127	-0.188
	R_bankssts_surfavg	-24.638	64.681	-40.418	-8.858	2.24E-03	6.02E-03	-3.063	-0.184
	L_insula_surfavg	-41.370	183.027	-67.915	-14.826	2.28E-03	6.03E-03	-3.058	-0.183
	R_fusiform_surfavg	-55.634	357.984	-92.757	-18.511	3.34E-03	8.55E-03	-2.940	-0.176
	R_entorhinal_surfavg	13.524	24.178	3.876	23.172	6.05E-03	1.47E-02	2.750	0.165
	L_temporalpole_surfavg	10.073	13.560	2.848	17.298	6.33E-03	1.52E-02	2.735	0.164
	L_superiortemporal_surfavg	-59.374	597.988	-107.354	-11.394	1.53E-02	3.47E-02	-2.428	-0.146
	R_transversetemporal_surfavg	-6.735	8.100	-12.319	-1.151	1.81E-02	3.99E-02	-2.367	-0.142
	R_parsorbitalis_surfavg	-15.793	44.742	-28.917	-2.668	1.84E-02	3.99E-02	-2.361	-0.142
	L_inferiorparietal_surfavg	-87.313	1410.264	-160.996	-13.630	2.02E-02	4.33E-02	-2.325	-0.139
	R_insula_surfavg	-29.308	163.453	-54.393	-4.223	2.21E-02	4.65E-02	-2.292	-0.137
	R_superiorfrontal_surfavg	-98.377	2172.817	-189.836	-6.918	3.50E-02	7.01E-02	-2.110	-0.127
	L_postcentral_surfavg	-55.127	713.983	-107.554	-2.699	3.93E-02	7.72E-02	-2.063	-0.124
	R_rostralanteriorcingulate_surfavg	-13.071	46.285	-26.419	0.278	5.50E-02	1.06E-01	-1.921	-0.115
	L_caudalanteriorcingulate_surfavg	-14.605	61.411	-29.981	0.771	6.26E-02	1.18E-01	-1.864	-0.112
	L_bankssts_surfavg	-19.340	107.830	-39.714	1.035	6.28E-02	1.18E-01	-1.862	-0.112
	L_fusiform_surfavg	-34.811	357.657	-71.918	2.295	6.59E-02	1.22E-01	-1.841	-0.110
	R_caudalmiddlefrontal_surfavg	-38.975	472.745	-81.636	3.686	7.33E-02	1.35E-01	-1.793	-0.108
	L_parsorbitalis_surfavg	-9.324	28.442	-19.788	1.140	8.07E-02	1.45E-01	-1.748	-0.105
	L_superiorfrontal_surfavg	-78.164	2016.302	-166.268	9.940	8.20E-02	1.45E-01	-1.741	-0.104
	R_paracentral_surfavg	19.353	126.164	-2.685	41.392	8.52E-02	1.49E-01	1.723	0.103
	R_temporalpole_surfavg	6.219	14.550	-1.266	13.703	1.03E-01	1.75E-01	1.630	0.098
	L_caudalmiddlefrontal_surfavg	-32.870	440.365	-74.044	8.304	1.18E-01	1.95E-01	-1.566	-0.094
	R_precentral_surfavg	-44.008	829.222	-100.509	12.492	1.27E-01	2.04E-01	-1.528	-0.092
	R_caudalanteriorcingulate_surfavg	11.748	74.555	-5.194	28.689	1.74E-01	2.69E-01	1.361	0.082
	L_precuneus_surfavg	-35.240	670.935	-86.062	15.583	1.74E-01	2.69E-01	-1.360	-0.082
	L_parsopercularis_surfavg	-21.522	272.550	-53.914	10.870	1.93E-01	2.91E-01	-1.304	-0.078
	R_cuneus_surfavg	16.443	159.919	-8.369	41.255	1.94E-01	2.91E-01	1.300	0.078
	L_paracentral_surfavg	11.962	84.656	-6.091	30.015	1.94E-01	2.91E-01	1.300	0.078
	R_parstriangularis_surfavg	-17.910	236.996	-48.115	12.296	2.45E-01	3.53E-01	-1.163	-0.070
	L_superiorparietal_surfavg	-47.560	1673.722	-127.831	32.711	2.45E-01	3.53E-01	-1.163	-0.070
	L_entorhinal_surfavg	6.131	28.016	-4.254	16.517	2.47E-01	3.53E-01	1.158	0.069
	R_posteriorcingulate_surfavg	-10.484	93.242	-29.430	8.462	2.78E-01	3.87E-01	-1.086	-0.065
	L_cuneus_surfavg	13.330	164.897	-11.866	38.525	2.99E-01	4.11E-01	1.038	0.062
	R_lingual_surfavg	-24.412	580.130	-71.671	22.846	3.11E-01	4.11E-01	-1.014	-0.061
	L_parstriangularis_surfavg	-11.752	163.130	-36.812	13.308	3.58E-01	4.65E-01	-0.920	-0.055
	R_pericalcarine_surfavg	-12.547	213.848	-41.240	16.145	3.91E-01	4.88E-01	-0.858	-0.051
	R_frontalpole_surfavg	-2.033	6.955	-7.208	3.141	4.41E-01	5.46E-01	-0.771	-0.046
	L_isthmuscingulate_surfavg	-6.525	75.348	-23.557	10.506	4.52E-01	5.56E-01	-0.752	-0.045
	R_parahippocampal_surfavg	-3.500	22.401	-12.787	5.786	4.60E-01	5.60E-01	-0.740	-0.044
	L_precentral_surfavg	-17.281	700.496	-69.211	34.649	5.14E-01	6.07E-01	-0.653	-0.039
	R_precuneus_surfavg	-15.971	730.836	-69.013	37.072	5.55E-01	6.36E-01	-0.591	-0.035
	R_superiorparietal_surfavg	-21.908	1626.048	-101.028	57.211	5.87E-01	6.68E-01	-0.543	-0.033
	L_lingual_surfavg	-11.938	534.759	-57.311	33.435	6.06E-01	6.75E-01	-0.516	-0.031
	L_pericalcarine_surfavg	-6.892	207.581	-35.161	21.377	6.33E-01	7.00E-01	-0.478	-0.029
	L_parahippocampal_surfavg	1.938	22.729	-7.416	11.292	6.84E-01	7.51E-01	0.406	0.024
	L_lateraloccipital_surfavg	-13.733	1213.733	-82.089	54.624	6.94E-01	7.51E-01	-0.394	-0.024
	R_isthmuscingulate_surfavg	-2.675	54.484	-17.158	11.807	7.17E-01	7.68E-01	-0.362	-0.022
	R_lateraloccipital_surfavg	-11.184	1290.706	-81.674	59.307	7.56E-01	7.96E-01	-0.311	-0.019
	L_transversetemporal_surfavg	-0.601	16.953	-8.680	7.478	8.84E-01	9.01E-01	-0.146	-0.009
	R_parsopercularis_surfavg	-1.358	166.309	-26.661	23.945	9.16E-01	9.22E-01	-0.105	-0.006
Cortical thickness	L_middletemporal_thickavg	-0.070	9.55E-05	-0.089	-0.051	1.45E-12	2.26E-10	-7.161	-0.429
	R_superiortemporal_thickavg	-0.058	9.06E-05	-0.076	-0.039	2.02E-09	8.75E-08	-6.046	-0.362
	L_temporalpole_thickavg	-0.120	3.99E-04	-0.160	-0.081	2.24E-09	8.75E-08	-6.028	-0.361
	L_superiortemporal_thickavg	-0.055	8.73E-05	-0.073	-0.036	6.64E-09	2.07E-07	-5.845	-0.350
	L_insula_thickavg	-0.051	8.06E-05	-0.068	-0.033	2.05E-08	5.33E-07	-5.648	-0.339
	L_parsopercularis_thickavg	-0.046	7.03E-05	-0.063	-0.030	3.64E-08	8.03E-07	-5.546	-0.332
	L_inferiortemporal_thickavg	-0.051	8.44E-05	-0.069	-0.033	4.12E-08	8.03E-07	-5.524	-0.331
	L_caudalmiddlefrontal_thickavg	-0.046	7.02E-05	-0.062	-0.030	4.78E-08	8.29E-07	-5.497	-0.330
	R_middletemporal_thickavg	-0.048	7.88E-05	-0.066	-0.031	6.75E-08	1.05E-06	-5.434	-0.326
	R_entorhinal_thickavg	-0.102	3.68E-04	-0.139	-0.064	1.44E-07	2.04E-06	-5.294	-0.317
	R_caudalmiddlefrontal_thickavg	-0.045	7.26E-05	-0.062	-0.028	1.69E-07	2.09E-06	-5.264	-0.316
	R_temporalpole_thickavg	-0.108	4.34E-04	-0.148	-0.067	2.90E-07	3.24E-06	-5.161	-0.309
	LThickness	-0.026	2.63E-05	-0.036	-0.016	4.33E-07	4.50E-06	-5.084	-0.305
	R_bankssts_thickavg	-0.052	1.14E-04	-0.073	-0.032	1.02E-06	8.61E-06	-4.915	-0.295
	L_lateralorbitofrontal_thickavg	-0.042	7.43E-05	-0.059	-0.025	1.05E-06	8.61E-06	-4.909	-0.294
	R_supramarginal_thickavg	-0.037	6.21E-05	-0.053	-0.022	2.36E-06	1.84E-05	-4.745	-0.284
	R_fusiform_thickavg	-0.036	5.72E-05	-0.050	-0.021	2.71E-06	2.01E-05	-4.716	-0.283
	RThickness	-0.024	2.53E-05	-0.033	-0.014	2.97E-06	2.04E-05	-4.696	-0.282
	L_fusiform_thickavg	-0.035	5.44E-05	-0.049	-0.020	3.01E-06	2.04E-05	-4.694	-0.281
	R_lateralorbitofrontal_thickavg	-0.040	7.24E-05	-0.057	-0.023	3.17E-06	2.06E-05	-4.683	-0.281
	L_precentral_thickavg	-0.038	7.00E-05	-0.055	-0.022	4.84E-06	3.02E-05	-4.594	-0.275
	R_insula_thickavg	-0.041	8.75E-05	-0.059	-0.022	1.52E-05	7.67E-05	-4.344	-0.260
	L_entorhinal_thickavg	-0.081	3.50E-04	-0.117	-0.044	1.74E-05	8.49E-05	-4.314	-0.259
	R_precentral_thickavg	-0.040	9.00E-05	-0.059	-0.021	2.57E-05	1.18E-04	-4.226	-0.253
	L_bankssts_thickavg	-0.042	1.05E-04	-0.062	-0.022	3.99E-05	1.78E-04	-4.124	-0.247
	L_parsorbitalis_thickavg	-0.049	1.43E-04	-0.073	-0.026	4.16E-05	1.80E-04	-4.115	-0.247
	L_supramarginal_thickavg	-0.033	6.69E-05	-0.050	-0.017	4.56E-05	1.92E-04	-4.093	-0.245
	R_parsopercularis_thickavg	-0.035	7.16E-05	-0.051	-0.018	4.84E-05	1.99E-04	-4.079	-0.245
	L_pericalcarine_thickavg	0.037	8.79E-05	0.018	0.055	9.87E-05	3.85E-04	3.908	0.234
	L_parstriangularis_thickavg	-0.034	7.58E-05	-0.051	-0.016	1.25E-04	4.63E-04	-3.850	-0.231
	R_parsorbitalis_thickavg	-0.043	1.40E-04	-0.066	-0.019	3.27E-04	1.11E-03	-3.604	-0.216
	L_rostralmiddlefrontal_thickavg	-0.026	5.58E-05	-0.041	-0.012	4.52E-04	1.47E-03	-3.518	-0.211
	R_superiorfrontal_thickavg	-0.027	6.36E-05	-0.043	-0.012	5.92E-04	1.88E-03	-3.445	-0.207
	L_inferiorparietal_thickavg	-0.023	5.38E-05	-0.038	-0.009	1.56E-03	4.52E-03	-3.170	-0.190
	R_pericalcarine_thickavg	0.027	7.85E-05	0.010	0.045	1.99E-03	5.50E-03	3.099	0.186
	L_superiorfrontal_thickavg	-0.025	6.42E-05	-0.041	-0.009	2.01E-03	5.50E-03	-3.096	-0.186
	R_inferiorparietal_thickavg	-0.021	5.07E-05	-0.035	-0.007	3.55E-03	8.93E-03	-2.922	-0.175
	R_inferiortemporal_thickavg	-0.025	7.94E-05	-0.043	-0.008	4.42E-03	1.09E-02	-2.852	-0.171
	L_lingual_thickavg	0.019	5.29E-05	0.005	0.034	8.20E-03	1.91E-02	2.648	0.159
	L_cuneus_thickavg	0.022	7.10E-05	0.005	0.038	9.76E-03	2.24E-02	2.589	0.155
	R_precuneus_thickavg	-0.016	4.58E-05	-0.029	-0.003	1.83E-02	3.99E-02	-2.362	-0.142
	R_rostralmiddlefrontal_thickavg	-0.017	6.07E-05	-0.033	-0.002	2.50E-02	5.20E-02	-2.244	-0.135
	L_rostralanteriorcingulate_thickavg	-0.026	1.47E-04	-0.049	-0.002	3.43E-02	7.01E-02	-2.119	-0.127
	R_paracentral_thickavg	-0.018	7.45E-05	-0.035	-0.001	3.48E-02	7.01E-02	-2.113	-0.127
	R_lingual_thickavg	0.015	5.51E-05	0.001	0.030	3.96E-02	7.72E-02	2.060	0.123
	L_superiorparietal_thickavg	-0.012	4.78E-05	-0.026	0.001	7.47E-02	1.36E-01	-1.784	-0.107
	L_precuneus_thickavg	-0.011	4.72E-05	-0.025	0.002	9.58E-02	1.64E-01	-1.667	-0.100
	R_superiorparietal_thickavg	-0.011	4.68E-05	-0.024	0.003	1.14E-01	1.92E-01	-1.581	-0.095
	R_rostralanteriorcingulate_thickavg	-0.018	1.34E-04	-0.040	0.005	1.26E-01	2.04E-01	-1.530	-0.092
	L_transversetemporal_thickavg	-0.016	1.42E-04	-0.040	0.007	1.73E-01	2.69E-01	-1.362	-0.082
	R_posteriorcingulate_thickavg	-0.009	5.47E-05	-0.023	0.006	2.32E-01	3.45E-01	-1.195	-0.072
	R_lateraloccipital_thickavg	-0.007	5.04E-05	-0.021	0.007	3.00E-01	4.11E-01	-1.036	-0.062
	L_frontalpole_thickavg	-0.017	2.82E-04	-0.050	0.016	3.03E-01	4.11E-01	-1.030	-0.062
	R_parstriangularis_thickavg	-0.009	7.79E-05	-0.026	0.008	3.11E-01	4.11E-01	-1.014	-0.061
	R_transversetemporal_thickavg	-0.012	1.62E-04	-0.037	0.013	3.42E-01	4.48E-01	-0.952	-0.057
	R_caudalanteriorcingulate_thickavg	0.010	1.20E-04	-0.011	0.032	3.61E-01	4.66E-01	0.913	0.055
	R_parahippocampal_thickavg	-0.011	1.59E-04	-0.036	0.014	3.87E-01	4.88E-01	-0.865	-0.052
	L_paracentral_thickavg	-0.006	7.76E-05	-0.023	0.011	5.08E-01	6.05E-01	-0.662	-0.040
	L_lateraloccipital_thickavg	-0.004	4.82E-05	-0.018	0.009	5.20E-01	6.08E-01	-0.644	-0.039
	R_cuneus_thickavg	0.005	6.53E-05	-0.011	0.021	5.22E-01	6.08E-01	0.641	0.038
	L_postcentral_thickavg	0.005	6.25E-05	-0.011	0.020	5.46E-01	6.31E-01	0.604	0.036
	L_caudalanteriorcingulate_thickavg	-0.006	1.38E-04	-0.029	0.017	5.98E-01	6.72E-01	-0.528	-0.032
	R_isthmuscingulate_thickavg	-0.004	9.18E-05	-0.023	0.015	6.93E-01	7.51E-01	-0.395	-0.024
	R_frontalpole_thickavg	0.006	2.79E-04	-0.027	0.039	7.21E-01	7.68E-01	0.357	0.021
	L_isthmuscingulate_thickavg	-0.003	8.74E-05	-0.022	0.015	7.24E-01	7.68E-01	-0.354	-0.021
	L_posteriorcingulate_thickavg	-0.002	6.45E-05	-0.018	0.013	7.60E-01	7.96E-01	-0.306	-0.018
	L_parahippocampal_thickavg	-0.004	2.25E-04	-0.033	0.026	8.07E-01	8.39E-01	-0.244	-0.015
	R_medialorbitofrontal_thickavg	0.002	8.17E-05	-0.016	0.019	8.50E-01	8.78E-01	0.189	0.011
	L_medialorbitofrontal_thickavg	0.001	8.16E-05	-0.017	0.019	9.00E-01	9.12E-01	0.125	0.008
	R_postcentral_thickavg	-0.0003	7.75E-05	-0.018	0.017	9.73E-01	9.73E-01	-0.034	-0.002
Subcortical volume	Lput	102.776	1009.350	40.441	165.112	1.25E-03	3.69E-03	3.235	0.194
	Raccumb	-18.677	39.367	-30.988	-6.367	2.98E-03	7.74E-03	-2.977	-0.179
	Rput	82.264	943.700	21.990	142.539	7.52E-03	1.78E-02	2.678	0.161
	Laccumb	-11.228	43.222	-24.127	1.671	8.79E-02	1.52E-01	-1.708	-0.102
	Lpal	19.322	158.112	-5.350	43.993	1.25E-01	2.04E-01	1.537	0.092
	RLatVent	-234.275	2.64E+04	-552.871	84.321	1.49E-01	2.38E-01	-1.443	-0.087
	Rpal	13.854	141.345	-9.473	37.181	2.44E-01	3.53E-01	1.165	0.070
	Ramyg	-12.080	112.497	-32.891	8.730	2.55E-01	3.62E-01	-1.139	-0.068
	Lcaud	-27.168	581.638	-74.488	20.152	2.60E-01	3.66E-01	-1.126	-0.068
	Lamyg	-11.531	128.614	-33.782	10.721	3.09E-01	4.11E-01	-1.017	-0.061
	Rcaud	-20.785	566.505	-67.485	25.915	3.83E-01	4.88E-01	-0.873	-0.052
	Lthal	30.222	1241.424	-38.909	99.354	3.91E-01	4.88E-01	0.858	0.051
	LLatVent	-129.574	3.16E+04	-478.417	219.270	4.66E-01	5.61E-01	-0.729	-0.044
	Rhippo	-14.629	404.740	-54.103	24.844	4.67E-01	5.61E-01	-0.727	-0.044
	Rthal	17.097	1056.074	-46.665	80.859	5.99E-01	6.72E-01	0.526	0.032
	Lhippo	-3.432	399.115	-42.630	35.766	8.64E-01	8.86E-01	-0.172	-0.010

### Sheet: Supplementary Table 24
Table S24. Brain structure differences between TS/CTD cases and controls after ComBat derived from mega-analysis in Adult (>=18 y/o) group
Regions	Brain Structure	Beta	Beta variance	95% CI (lower bound)	95% CI (upper bound)	P value	FDR-p	t value	Cohen's d
Surface area	R_medialorbitofrontal_surfavg	-60.586	320.976	-95.784	-25.388	7.76E-04	1.04E-01	-3.382	-0.301
	R_rostralmiddlefrontal_surfavg	-227.141	4957.080	-365.464	-88.818	1.34E-03	1.04E-01	-3.226	-0.287
	R_fusiform_surfavg	-82.471	827.556	-138.988	-25.954	4.32E-03	2.17E-01	-2.867	-0.255
	R_superiorfrontal_surfavg	-170.487	4569.497	-303.293	-37.681	1.20E-02	2.17E-01	-2.522	-0.225
	L_insula_surfavg	-50.471	406.590	-90.086	-10.856	1.26E-02	2.17E-01	-2.503	-0.223
	R_lateralorbitofrontal_surfavg	-66.301	757.496	-120.373	-12.229	1.64E-02	2.17E-01	-2.409	-0.214
	R_transversetemporal_surfavg	-10.030	17.408	-18.228	-1.833	1.66E-02	2.17E-01	-2.404	-0.214
	L_posteriorcingulate_surfavg	-35.485	221.779	-64.742	-6.227	1.75E-02	2.17E-01	-2.383	-0.212
	L_rostralanteriorcingulate_surfavg	-32.270	185.216	-59.007	-5.532	1.81E-02	2.17E-01	-2.371	-0.211
	R_frontalpole_surfavg	-8.740	14.977	-16.343	-1.137	2.43E-02	2.69E-01	-2.258	-0.201
	RSurfArea	-1131.577	2.64E+05	-2140.600	-122.554	2.80E-02	2.69E-01	-2.203	-0.196
	R_superiortemporal_surfavg	-67.701	944.358	-128.075	-7.327	2.80E-02	2.69E-01	-2.203	-0.196
	R_parahippocampal_surfavg	-14.659	46.512	-28.057	-1.260	3.21E-02	2.69E-01	-2.149	-0.191
	R_insula_surfavg	-42.232	389.793	-81.020	-3.444	3.29E-02	2.69E-01	-2.139	-0.190
	L_lateralorbitofrontal_surfavg	-51.426	601.644	-99.616	-3.237	3.65E-02	2.71E-01	-2.097	-0.187
	L_frontalpole_surfavg	-6.161	8.811	-11.993	-0.329	3.84E-02	2.73E-01	-2.075	-0.185
	LSurfArea	-1019.945	2.53E+05	-2008.545	-31.346	4.32E-02	2.85E-01	-2.027	-0.180
	R_caudalanteriorcingulate_surfavg	-24.089	184.812	-50.797	2.619	7.70E-02	4.05E-01	-1.772	-0.158
	L_postcentral_surfavg	-70.328	1584.533	-148.532	7.877	7.79E-02	4.05E-01	-1.767	-0.157
	L_superiortemporal_surfavg	-63.764	1324.749	-135.271	7.743	8.04E-02	4.05E-01	-1.752	-0.156
	L_superiorparietal_surfavg	-97.784	3571.719	-215.198	19.631	1.02E-01	4.44E-01	-1.636	-0.146
	R_entorhinal_surfavg	11.766	51.998	-2.401	25.933	1.03E-01	4.44E-01	1.632	0.145
	L_fusiform_surfavg	-46.602	835.575	-103.392	10.188	1.08E-01	4.44E-01	-1.612	-0.144
	R_caudalmiddlefrontal_surfavg	-48.397	1019.237	-111.119	14.325	1.30E-01	4.86E-01	-1.516	-0.135
	R_inferiortemporal_surfavg	-52.243	1264.645	-122.109	17.623	1.42E-01	5.10E-01	-1.469	-0.131
	L_supramarginal_surfavg	-82.194	3187.392	-193.111	28.724	1.46E-01	5.10E-01	-1.456	-0.130
	L_lateraloccipital_surfavg	-75.018	2733.212	-177.730	27.693	1.52E-01	5.12E-01	-1.435	-0.128
	R_lateraloccipital_surfavg	-75.800	2941.057	-182.345	30.745	1.63E-01	5.21E-01	-1.398	-0.124
	L_parstriangularis_surfavg	-25.613	344.766	-62.092	10.866	1.68E-01	5.25E-01	-1.379	-0.123
	L_middletemporal_surfavg	-43.837	1133.633	-109.985	22.311	1.94E-01	5.47E-01	-1.302	-0.116
	L_medialorbitofrontal_surfavg	-22.138	310.124	-56.736	12.460	2.09E-01	5.49E-01	-1.257	-0.112
	L_parahippocampal_surfavg	-8.279	48.130	-21.909	5.351	2.33E-01	5.78E-01	-1.193	-0.106
	R_middletemporal_surfavg	-39.695	1160.799	-106.632	27.241	2.45E-01	5.85E-01	-1.165	-0.104
	L_lingual_surfavg	-41.837	1326.490	-113.391	29.717	2.51E-01	5.85E-01	-1.149	-0.102
	R_rostralanteriorcingulate_surfavg	-11.150	101.391	-30.932	8.633	2.69E-01	6.07E-01	-1.107	-0.099
	R_parsopercularis_surfavg	-20.603	353.489	-57.541	16.335	2.74E-01	6.10E-01	-1.096	-0.098
	R_paracentral_surfavg	-17.693	281.028	-50.628	15.242	2.92E-01	6.15E-01	-1.055	-0.094
	L_precuneus_surfavg	-40.555	1542.053	-117.704	36.594	3.02E-01	6.21E-01	-1.033	-0.092
	L_rostralmiddlefrontal_surfavg	-64.976	4210.411	-192.456	62.505	3.17E-01	6.21E-01	-1.001	-0.089
	L_superiorfrontal_surfavg	-67.105	4491.563	-198.773	64.563	3.17E-01	6.21E-01	-1.001	-0.089
	L_precentral_surfavg	39.792	1644.862	-39.888	119.471	3.27E-01	6.22E-01	0.981	0.087
	R_parsorbitalis_surfavg	-8.232	91.958	-27.072	10.607	3.91E-01	6.80E-01	-0.858	-0.076
	L_parsorbitalis_surfavg	6.744	61.987	-8.724	22.212	3.92E-01	6.80E-01	0.857	0.076
	L_inferiorparietal_surfavg	-46.103	3323.614	-159.366	67.159	4.24E-01	6.95E-01	-0.800	-0.071
	R_precentral_surfavg	35.199	2154.797	-55.998	126.397	4.49E-01	6.99E-01	0.758	0.068
	R_pericalcarine_surfavg	-17.665	566.086	-64.408	29.079	4.58E-01	6.99E-01	-0.742	-0.066
	R_posteriorcingulate_surfavg	-11.187	230.042	-40.985	18.611	4.61E-01	6.99E-01	-0.738	-0.066
	R_parstriangularis_surfavg	-16.008	487.046	-59.365	27.350	4.69E-01	6.99E-01	-0.725	-0.065
	L_inferiortemporal_surfavg	-26.633	1385.717	-99.767	46.501	4.75E-01	6.99E-01	-0.715	-0.064
	R_lingual_surfavg	-26.306	1403.415	-99.905	47.294	4.83E-01	6.99E-01	-0.702	-0.063
	R_cuneus_surfavg	12.812	397.641	-26.365	51.988	5.21E-01	7.32E-01	0.642	0.057
	L_cuneus_surfavg	-12.689	408.606	-52.402	27.024	5.30E-01	7.36E-01	-0.628	-0.056
	R_temporalpole_surfavg	-3.463	32.634	-14.686	7.760	5.45E-01	7.37E-01	-0.606	-0.054
	L_caudalanteriorcingulate_surfavg	-7.109	152.588	-31.377	17.160	5.65E-01	7.46E-01	-0.575	-0.051
	L_transversetemporal_surfavg	-2.487	37.313	-14.488	9.513	6.84E-01	8.34E-01	-0.407	-0.036
	L_temporalpole_surfavg	1.753	29.647	-8.944	12.451	7.48E-01	8.71E-01	0.322	0.029
	L_parsopercularis_surfavg	-7.649	606.021	-56.013	40.715	7.56E-01	8.71E-01	-0.311	-0.028
	R_supramarginal_surfavg	-14.885	2326.704	-109.651	79.881	7.58E-01	8.71E-01	-0.309	-0.027
	L_paracentral_surfavg	4.177	185.752	-22.600	30.953	7.59E-01	8.71E-01	0.306	0.027
	R_isthmuscingulate_surfavg	-3.458	138.581	-26.586	19.670	7.69E-01	8.72E-01	-0.294	-0.026
	R_superiorparietal_surfavg	-17.182	3588.994	-134.880	100.515	7.74E-01	8.72E-01	-0.287	-0.026
	R_postcentral_surfavg	-11.653	1871.570	-96.647	73.340	7.88E-01	8.72E-01	-0.269	-0.024
	R_inferiorparietal_surfavg	16.598	4729.422	-118.512	151.708	8.09E-01	8.89E-01	0.241	0.021
	R_bankssts_surfavg	-2.479	154.838	-26.926	21.967	8.42E-01	9.12E-01	-0.199	-0.018
	L_pericalcarine_surfavg	-3.762	508.035	-48.044	40.520	8.68E-01	9.22E-01	-0.167	-0.015
	L_isthmuscingulate_surfavg	-2.154	169.631	-27.742	23.434	8.69E-01	9.22E-01	-0.165	-0.015
	L_caudalmiddlefrontal_surfavg	-3.290	938.177	-63.466	56.886	9.15E-01	9.45E-01	-0.107	-0.010
	L_entorhinal_surfavg	-0.225	64.730	-16.031	15.582	9.78E-01	9.96E-01	-0.028	-0.002
	L_bankssts_surfavg	0.217	233.668	-29.815	30.249	9.89E-01	9.96E-01	0.014	0.001
	R_precuneus_surfavg	0.541	1870.937	-84.438	85.520	9.90E-01	9.96E-01	0.012	0.001
Cortical thickness	R_temporalpole_thickavg	-0.077	8.61E-04	-0.135	-0.020	8.56E-03	2.17E-01	-2.639	-0.235
	L_inferiortemporal_thickavg	-0.036	1.87E-04	-0.062	-0.009	9.72E-03	2.17E-01	-2.595	-0.231
	R_postcentral_thickavg	-0.034	1.79E-04	-0.060	-0.007	1.20E-02	2.17E-01	-2.520	-0.224
	L_precentral_thickavg	-0.032	1.61E-04	-0.057	-0.007	1.25E-02	2.17E-01	-2.508	-0.223
	L_temporalpole_thickavg	-0.061	8.18E-04	-0.117	-0.005	3.28E-02	2.69E-01	-2.140	-0.190
	L_fusiform_thickavg	-0.025	1.40E-04	-0.048	-0.002	3.44E-02	2.69E-01	-2.121	-0.189
	L_caudalmiddlefrontal_thickavg	-0.027	1.85E-04	-0.054	-0.001	4.38E-02	2.85E-01	-2.021	-0.180
	R_fusiform_thickavg	-0.024	1.47E-04	-0.048	-0.0003	4.74E-02	2.96E-01	-1.988	-0.177
	L_entorhinal_thickavg	-0.049	6.57E-04	-0.099	0.001	5.67E-02	3.40E-01	-1.910	-0.170
	L_isthmuscingulate_thickavg	0.026	2.07E-04	-0.002	0.055	6.73E-02	3.89E-01	1.833	0.163
	L_bankssts_thickavg	-0.029	2.64E-04	-0.061	0.003	7.19E-02	4.00E-01	-1.804	-0.160
	R_lingual_thickavg	-0.021	1.48E-04	-0.045	0.003	8.57E-02	4.15E-01	-1.722	-0.153
	L_cuneus_thickavg	-0.022	1.69E-04	-0.048	0.003	8.77E-02	4.15E-01	-1.711	-0.152
	L_caudalanteriorcingulate_thickavg	0.030	3.12E-04	-0.005	0.064	9.25E-02	4.25E-01	1.685	0.150
	R_lateraloccipital_thickavg	-0.018	1.29E-04	-0.041	0.004	1.08E-01	4.44E-01	-1.610	-0.143
	R_entorhinal_thickavg	-0.043	7.72E-04	-0.098	0.012	1.22E-01	4.86E-01	-1.548	-0.138
	L_parahippocampal_thickavg	0.036	5.45E-04	-0.010	0.081	1.29E-01	4.86E-01	1.522	0.135
	R_caudalanteriorcingulate_thickavg	-0.025	2.72E-04	-0.057	0.007	1.31E-01	4.86E-01	-1.514	-0.135
	R_superiortemporal_thickavg	-0.023	2.49E-04	-0.054	0.008	1.47E-01	5.10E-01	-1.452	-0.129
	R_caudalmiddlefrontal_thickavg	-0.019	1.86E-04	-0.046	0.007	1.54E-01	5.12E-01	-1.427	-0.127
	L_parstriangularis_thickavg	-0.020	2.07E-04	-0.048	0.008	1.64E-01	5.21E-01	-1.395	-0.124
	RThickness	-0.013	9.41E-05	-0.032	0.006	1.73E-01	5.28E-01	-1.365	-0.121
	R_precuneus_thickavg	-0.016	1.42E-04	-0.039	0.007	1.79E-01	5.31E-01	-1.347	-0.120
	R_cuneus_thickavg	-0.017	1.55E-04	-0.041	0.008	1.80E-01	5.31E-01	-1.342	-0.119
	L_middletemporal_thickavg	-0.021	2.41E-04	-0.051	0.010	1.85E-01	5.36E-01	-1.326	-0.118
	R_inferiortemporal_thickavg	-0.018	1.93E-04	-0.045	0.009	1.98E-01	5.47E-01	-1.290	-0.115
	R_parsopercularis_thickavg	-0.018	2.04E-04	-0.046	0.010	2.00E-01	5.47E-01	-1.284	-0.114
	L_lingual_thickavg	-0.015	1.41E-04	-0.038	0.008	2.06E-01	5.49E-01	-1.266	-0.113
	R_pericalcarine_thickavg	-0.016	1.62E-04	-0.041	0.009	2.11E-01	5.49E-01	-1.252	-0.111
	R_parahippocampal_thickavg	0.024	3.91E-04	-0.015	0.062	2.33E-01	5.78E-01	1.195	0.106
	L_superiortemporal_thickavg	-0.018	2.31E-04	-0.048	0.012	2.33E-01	5.78E-01	-1.193	-0.106
	R_insula_thickavg	-0.018	2.36E-04	-0.048	0.012	2.49E-01	5.85E-01	-1.153	-0.103
	R_isthmuscingulate_thickavg	0.017	2.17E-04	-0.012	0.046	2.51E-01	5.85E-01	1.148	0.102
	LThickness	-0.011	9.26E-05	-0.030	0.008	2.61E-01	5.99E-01	-1.125	-0.100
	L_insula_thickavg	-0.015	1.93E-04	-0.042	0.012	2.86E-01	6.15E-01	-1.069	-0.095
	R_bankssts_thickavg	-0.017	2.88E-04	-0.051	0.016	3.11E-01	6.21E-01	-1.014	-0.090
	R_medialorbitofrontal_thickavg	-0.015	2.17E-04	-0.044	0.014	3.14E-01	6.21E-01	-1.009	-0.090
	L_posteriorcingulate_thickavg	0.013	1.75E-04	-0.013	0.039	3.20E-01	6.21E-01	0.996	0.089
	R_rostralanteriorcingulate_thickavg	0.019	3.54E-04	-0.018	0.056	3.22E-01	6.21E-01	0.991	0.088
	L_inferiorparietal_thickavg	-0.013	1.76E-04	-0.039	0.013	3.31E-01	6.22E-01	-0.973	-0.087
	R_inferiorparietal_thickavg	-0.012	1.63E-04	-0.037	0.013	3.50E-01	6.42E-01	-0.936	-0.083
	L_postcentral_thickavg	-0.011	1.45E-04	-0.035	0.013	3.59E-01	6.44E-01	-0.917	-0.082
	R_lateralorbitofrontal_thickavg	-0.013	2.05E-04	-0.041	0.015	3.62E-01	6.44E-01	-0.913	-0.081
	L_transversetemporal_thickavg	-0.017	4.15E-04	-0.057	0.023	4.02E-01	6.84E-01	-0.839	-0.075
	R_rostralmiddlefrontal_thickavg	-0.011	1.69E-04	-0.036	0.015	4.03E-01	6.84E-01	-0.837	-0.074
	L_superiorfrontal_thickavg	0.011	1.96E-04	-0.016	0.039	4.25E-01	6.95E-01	0.798	0.071
	L_parsopercularis_thickavg	-0.011	1.89E-04	-0.038	0.016	4.27E-01	6.95E-01	-0.794	-0.071
	R_middletemporal_thickavg	-0.012	2.29E-04	-0.042	0.018	4.32E-01	6.95E-01	-0.786	-0.070
	R_superiorparietal_thickavg	-0.009	1.49E-04	-0.033	0.015	4.65E-01	6.99E-01	-0.731	-0.065
	L_rostralmiddlefrontal_thickavg	-0.009	1.71E-04	-0.035	0.016	4.69E-01	6.99E-01	-0.724	-0.064
	L_superiorparietal_thickavg	-0.009	1.42E-04	-0.032	0.015	4.75E-01	6.99E-01	-0.715	-0.064
	R_transversetemporal_thickavg	0.014	4.23E-04	-0.026	0.055	4.84E-01	6.99E-01	0.701	0.062
	L_paracentral_thickavg	-0.010	2.24E-04	-0.039	0.020	5.09E-01	7.29E-01	-0.660	-0.059
	R_paracentral_thickavg	-0.009	2.08E-04	-0.037	0.019	5.33E-01	7.36E-01	-0.624	-0.055
	L_frontalpole_thickavg	0.014	6.23E-04	-0.035	0.063	5.66E-01	7.46E-01	0.574	0.051
	L_lateraloccipital_thickavg	-0.006	1.20E-04	-0.028	0.015	5.69E-01	7.46E-01	-0.570	-0.051
	L_supramarginal_thickavg	-0.008	1.89E-04	-0.035	0.019	5.84E-01	7.59E-01	-0.548	-0.049
	L_lateralorbitofrontal_thickavg	-0.007	1.96E-04	-0.035	0.020	6.14E-01	7.92E-01	-0.505	-0.045
	R_parstriangularis_thickavg	-0.007	2.24E-04	-0.037	0.022	6.32E-01	8.02E-01	-0.480	-0.043
	L_pericalcarine_thickavg	-0.006	1.76E-04	-0.032	0.020	6.38E-01	8.02E-01	-0.471	-0.042
	R_parsorbitalis_thickavg	-0.008	3.45E-04	-0.044	0.029	6.69E-01	8.34E-01	-0.428	-0.038
	R_supramarginal_thickavg	-0.005	1.81E-04	-0.031	0.021	7.06E-01	8.54E-01	-0.377	-0.034
	R_frontalpole_thickavg	0.009	6.09E-04	-0.039	0.058	7.14E-01	8.57E-01	0.367	0.033
	L_parsorbitalis_thickavg	0.006	3.30E-04	-0.030	0.042	7.41E-01	8.71E-01	0.330	0.029
	L_medialorbitofrontal_thickavg	0.004	1.99E-04	-0.024	0.032	7.86E-01	8.72E-01	0.272	0.024
	R_superiorfrontal_thickavg	-0.002	1.93E-04	-0.030	0.025	8.63E-01	9.22E-01	-0.172	-0.015
	R_posteriorcingulate_thickavg	0.002	1.52E-04	-0.022	0.026	8.75E-01	9.22E-01	0.158	0.014
	L_precuneus_thickavg	-0.002	1.61E-04	-0.027	0.023	8.84E-01	9.26E-01	-0.146	-0.013
	R_precentral_thickavg	-0.002	2.12E-04	-0.031	0.027	8.92E-01	9.28E-01	-0.135	-0.012
	L_rostralanteriorcingulate_thickavg	-0.0001	3.50E-04	-0.037	0.037	9.97E-01	9.97E-01	-0.004	-0.0003
Subcortical volume	Lpal	21.400	390.743	-17.436	60.235	2.80E-01	6.14E-01	1.083	0.096
	Laccumb	9.935	88.546	-8.552	28.422	2.92E-01	6.15E-01	1.056	0.094
	Rpal	18.249	371.394	-19.612	56.111	3.44E-01	6.39E-01	0.947	0.084
	Ramyg	-15.584	293.081	-49.218	18.050	3.63E-01	6.44E-01	-0.910	-0.081
	Lamyg	-14.176	313.203	-48.946	20.593	4.23E-01	6.95E-01	-0.801	-0.071
	Lcaud	-28.202	1487.102	-103.964	47.560	4.65E-01	6.99E-01	-0.731	-0.065
	Raccumb	5.860	81.452	-11.871	23.591	5.16E-01	7.32E-01	0.649	0.058
	RLatVent	-170.463	7.80E+04	-719.095	378.169	5.42E-01	7.37E-01	-0.610	-0.054
	Rcaud	-23.207	1492.086	-99.096	52.682	5.48E-01	7.37E-01	-0.601	-0.053
	Rput	20.369	1859.048	-64.340	105.078	6.37E-01	8.02E-01	0.472	0.042
	LLatVent	-136.694	1.10E+05	-788.089	514.700	6.80E-01	8.34E-01	-0.412	-0.037
	Lhippo	12.956	1006.258	-49.365	75.278	6.83E-01	8.34E-01	0.408	0.036
	Lput	14.530	1794.950	-68.706	97.765	7.32E-01	8.71E-01	0.343	0.031
	Rthal	-15.582	3057.862	-124.222	93.058	7.78E-01	8.72E-01	-0.282	-0.025
	Lthal	13.442	3693.439	-105.956	132.840	8.25E-01	9.00E-01	0.221	0.020
	Rhippo	2.915	997.405	-59.132	64.961	9.27E-01	9.51E-01	0.092	0.008

### Sheet: Supplementary Table 25
Table S25. Correlation between primary mega analysis and ComBat analyses
Age group	Trait1	Trait2	Pearson Correlation	P value
All samples	Primary mega analysis	mega-analysis of ComBat-GAM harmonizd TS cases and controls	0.99	1.91e-147
Pediatric (<18 y/o)	Primary mega analysis	mega-analysis of ComBat-GAM harmonizd TS cases and controls	0.99	1.03e-152
Adult (>=18 y/o)	Primary mega analysis	mega-analysis of ComBat-GAM harmonizd TS cases and controls	0.97	4.09e-94

### Sheet: Supplementary Table 26
Table S26. Comparison of brain structure impacts between TS/CTD and other neuropsychiatric disorders
Age group	Trait1	Trait2	Pearson Correlation	Spin test P value
Pediatric (<18 y/o)	TS/CTD surface area	ADHD surface area	0.57	0.0005
	TS/CTD cortical thickness	ADHD cortical thickness	0.37	0.0015
	TS/CTD subcortical volume	ADHD subcortical volume	0.35	0.113
	TS/CTD surface area	OCD surface area	0.35	0.001
	TS/CTD cortical thickness	OCD cortical thickness	-0.17	0.322
	TS/CTD subcortical volume	OCD subcortical volume	0.008	0.499
Adult (>=18 y/o)	TS/CTD surface area	ADHD surface area	0.27	0.019
	TS/CTD cortical thickness	ADHD cortical thickness	-0.1	0.307
	TS/CTD subcortical volume	ADHD subcortical volume	0.34	0.02
	TS/CTD surface area	OCD surface area	0.06	0.283
	TS/CTD cortical thickness	OCD cortical thickness	-0.11	0.204
	TS/CTD subcortical volume	OCD subcortical volume	0.6	0.01

### Sheet: Supplementary Table 27
Table S27. Pleiotropy Analysis Between TS/CTD and sMRI GWAS
Regions	Brain Structure	Pleiotropy P value	95%CI of Pleiotropy Permutation Pvalue	FDR-adjusted P value
Surface area	cuneus_surfavg	0.000999	5.12e-05-0.00564	0.00874125
	insula_surfavg	0.000999	5.12e-05-0.00564	0.00874125
	lateralorbitofrontal_surfavg	0.000999	5.12e-05-0.00564	0.00874125
	lingual_surfavg	0.000999	5.12e-05-0.00564	0.00874125
	isthmuscingulate_surfavg	0.003	0.00102-0.00877	0.02
	SurfArea	0.004	0.00156-0.0102	0.02
	pericalcarine_surfavg	0.004	0.00156-0.0102	0.02
	inferiorparietal_surfavg	0.00699	0.00339-0.0144	0.0305813
	precentral_surfavg	0.00799	0.00406-0.0157	0.0310722
	rostralanteriorcingulate_surfavg	0.012	0.00687-0.0208	0.0413636
	rostralmiddlefrontal_surfavg	0.013	0.00761-0.0221	0.0413636
	transversetemporal_surfavg	0.026	0.0178-0.0378	0.0758333
	fusiform_surfavg	0.048	0.0364-0.063	0.125
	temporalpole_surfavg	0.05	0.0381-0.0652	0.125
	parstriangularis_surfavg	0.0609	0.0477-0.0775	0.1421
	caudalanteriorcingulate_surfavg	0.0929	0.0764-0.112	0.170227
	superiortemporal_surfavg	0.0989	0.0819-0.119	0.170227
	postcentral_surfavg	0.101	0.0837-0.121	0.170227
	precuneus_surfavg	0.101	0.0837-0.121	0.170227
	paracentral_surfavg	0.104	0.0865-0.124	0.170227
	posteriorcingulate_surfavg	0.104	0.0865-0.124	0.170227
	caudalmiddlefrontal_surfavg	0.107	0.0892-0.128	0.170227
	medialorbitofrontal_surfavg	0.115	0.0966-0.136	0.173542
	entorhinal_surfavg	0.119	0.1-0.14	0.173542
	supramarginal_surfavg	0.22	0.195-0.246	0.298846
	superiorparietal_surfavg	0.222	0.197-0.249	0.298846
	bankssts_surfavg	1	0.996-1	1
	frontalpole_surfavg	1	0.996-1	1
	inferiortemporal_surfavg	1	0.996-1	1
	lateraloccipital_surfavg	1	0.996-1	1
	middletemporal_surfavg	1	0.996-1	1
	parahippocampal_surfavg	1	0.996-1	1
	parsopercularis_surfavg	1	0.996-1	1
	parsorbitalis_surfavg	1	0.996-1	1
	superiorfrontal_surfavg	1	0.996-1	1
Cortical thickness	posteriorcingulate_thickavg	0.002	0.000548-0.00726	0.035
	superiortemporal_thickavg	0.002	0.000548-0.00726	0.035
	lateralorbitofrontal_thickavg	0.003	0.00102-0.00877	0.035
	Thickness	0.004	0.00156-0.0102	0.035
	inferiortemporal_thickavg	0.00999	0.00544-0.0183	0.058275
	postcentral_thickavg	0.00999	0.00544-0.0183	0.058275
	medialorbitofrontal_thickavg	0.022	0.0146-0.0331	0.100625
	entorhinal_thickavg	0.023	0.0154-0.0342	0.100625
	rostralanteriorcingulate_thickavg	0.028	0.0194-0.0401	0.108889
	parsorbitalis_thickavg	0.033	0.0236-0.0459	0.1155
	isthmuscingulate_thickavg	0.05	0.0381-0.0652	0.139781
	parstriangularis_thickavg	0.0559	0.0433-0.072	0.139781
	paracentral_thickavg	0.0569	0.0442-0.0731	0.139781
	insula_thickavg	0.0599	0.0468-0.0764	0.139781
	precuneus_thickavg	0.0629	0.0495-0.0797	0.139781
	temporalpole_thickavg	0.0639	0.0504-0.0808	0.139781
	pericalcarine_thickavg	0.11	0.092-0.131	0.215833
	superiorparietal_thickavg	0.111	0.0929-0.132	0.215833
	precentral_thickavg	0.199	0.175-0.225	0.3325
	lingual_thickavg	0.204	0.18-0.23	0.3325
	caudalanteriorcingulate_thickavg	0.21	0.186-0.236	0.3325
	parsopercularis_thickavg	0.22	0.195-0.246	0.3325
	rostralmiddlefrontal_thickavg	0.222	0.197-0.249	0.3325
	middletemporal_thickavg	0.228	0.203-0.255	0.3325
	bankssts_thickavg	1	0.996-1	1
	caudalmiddlefrontal_thickavg	1	0.996-1	1
	cuneus_thickavg	1	0.996-1	1
	frontalpole_thickavg	1	0.996-1	1
	fusiform_thickavg	1	0.996-1	1
	inferiorparietal_thickavg	1	0.996-1	1
	lateraloccipital_thickavg	1	0.996-1	1
	parahippocampal_thickavg	1	0.996-1	1
	superiorfrontal_thickavg	1	0.996-1	1
	supramarginal_thickavg	1	0.996-1	1
	transversetemporal_thickavg	1	0.996-1	1
subcortical volume	accumbens	0.003	0.00102-0.00877	0.021
	caudate	0.00899	0.00474-0.017	0.0245
	brainstem	0.013	0.00761-0.0221	0.0245
	putamen	0.014	0.00835-0.0233	0.0245
	thalamus	0.107	0.0892-0.128	0.1498
	amygdala	1	0.996-1	1
	pallidum	1	0.996-1	1

### Sheet: Supplementary Table 28
Table S28. Brain structure differences between TS/CTD cases and controls (using the mean value of right and left hemispheres) across all samples
Regions	Brain Structure	Beta	Beta variance	95% CI (lower bound)	95% CI (upper bound)	P value	FDR-p	t value	Cohen's d
Surface area	medialorbitofrontal_surfavg	-125.800	365.165	-163.281	-88.319	6.19E-11	2.16E-09	-6.583	-0.347
	lateralorbitofrontal_surfavg	-179.741	861.598	-237.314	-122.168	1.15E-09	1.49E-08	-6.123	-0.328
	rostralmiddlefrontal_surfavg	-368.855	4927.503	-506.539	-231.172	1.68E-07	1.31E-06	-5.255	-0.280
	rostralanteriorcingulate_surfavg	-59.601	140.760	-82.871	-36.330	5.63E-07	3.14E-06	-5.024	-0.268
	middletemporal_surfavg	-173.977	1287.200	-244.347	-103.606	1.36E-06	7.06E-06	-4.849	-0.248
	inferiortemporal_surfavg	-181.591	1413.426	-255.332	-107.851	1.49E-06	7.28E-06	-4.830	-0.256
	insula_surfavg	-88.811	430.729	-129.518	-48.104	1.98E-05	7.04E-05	-4.279	-0.225
	supramarginal_surfavg	-225.192	2797.989	-328.943	-121.441	2.19E-05	7.42E-05	-4.257	-0.228
	fusiform_surfavg	-115.681	886.270	-174.073	-57.289	1.06E-04	3.45E-04	-3.886	-0.208
	superiortemporal_surfavg	-131.087	1295.005	-201.671	-60.503	2.78E-04	8.35E-04	-3.643	-0.190
	posteriorcingulate_surfavg	-51.720	205.612	-79.845	-23.595	3.19E-04	9.22E-04	-3.607	-0.192
	postcentral_surfavg	-149.200	1771.299	-231.750	-66.651	4.04E-04	1.12E-03	-3.545	-0.189
	frontalpole_surfavg	-11.818	11.586	-18.494	-5.141	5.30E-04	1.43E-03	-3.472	-0.188
	superiorfrontal_surfavg	-214.158	5281.297	-356.699	-71.618	3.26E-03	7.94E-03	-2.947	-0.155
	inferiorparietal_surfavg	-179.042	3987.439	-302.898	-55.186	4.63E-03	1.06E-02	-2.835	-0.151
	bankssts_surfavg	-33.683	183.066	-60.221	-7.144	1.29E-02	2.65E-02	-2.489	-0.133
	caudalmiddlefrontal_surfavg	-76.766	1010.734	-139.123	-14.408	1.59E-02	3.17E-02	-2.415	-0.130
	entorhinal_surfavg	16.955	59.370	1.842	32.068	2.79E-02	5.44E-02	2.200	0.117
	parsorbitalis_surfavg	-20.071	86.220	-38.283	-1.858	3.08E-02	5.86E-02	-2.162	-0.117
	temporalpole_surfavg	10.906	29.956	0.171	21.641	4.65E-02	8.36E-02	1.993	0.108
	transversetemporal_surfavg	-9.736	28.147	-20.142	0.670	6.67E-02	1.16E-01	-1.835	-0.098
	parahippocampal_surfavg	-12.664	49.945	-26.526	1.197	7.33E-02	1.22E-01	-1.792	-0.097
	caudalanteriorcingulate_surfavg	-19.631	127.497	-41.778	2.516	8.23E-02	1.30E-01	-1.739	-0.094
	parstriangularis_surfavg	-36.403	440.983	-77.591	4.786	8.32E-02	1.30E-01	-1.733	-0.093
	lingual_surfavg	-56.639	1493.311	-132.435	19.156	1.43E-01	2.10E-01	-1.466	-0.079
	lateraloccipital_surfavg	-73.896	3114.758	-183.362	35.570	1.86E-01	2.58E-01	-1.324	-0.072
	parsopercularis_surfavg	-28.239	460.241	-70.317	13.840	1.88E-01	2.58E-01	-1.316	-0.071
	superiorparietal_surfavg	-81.947	4015.372	-206.235	42.342	1.96E-01	2.64E-01	-1.293	-0.070
	pericalcarine_surfavg	-28.679	597.868	-76.638	19.280	2.41E-01	3.08E-01	-1.173	-0.063
	paracentral_surfavg	15.590	230.753	-14.205	45.385	3.05E-01	3.77E-01	1.026	0.055
	precuneus_surfavg	-43.513	1890.594	-128.797	41.771	3.17E-01	3.86E-01	-1.001	-0.053
	cuneus_surfavg	18.952	435.096	-21.961	59.865	3.64E-01	4.17E-01	0.909	0.049
	isthmuscingulate_surfavg	-7.959	153.398	-32.252	16.334	5.21E-01	5.80E-01	-0.643	-0.034
	precentral_surfavg	-23.507	1857.378	-108.039	61.024	5.86E-01	6.26E-01	-0.545	-0.029
Cortical thickness	temporalpole_thickavg	-0.216	9.53E-04	-0.277	-0.156	3.75E-12	2.92E-10	-6.999	-0.376
	middletemporal_thickavg	-0.098	2.25E-04	-0.128	-0.069	8.31E-11	2.16E-09	-6.538	-0.346
	superiortemporal_thickavg	-0.098	2.34E-04	-0.128	-0.068	2.24E-10	4.36E-09	-6.385	-0.344
	caudalmiddlefrontal_thickavg	-0.084	1.76E-04	-0.110	-0.058	3.11E-10	4.85E-09	-6.333	-0.342
	entorhinal_thickavg	-0.167	8.12E-04	-0.223	-0.111	5.66E-09	5.52E-08	-5.858	-0.314
	bankssts_thickavg	-0.087	2.20E-04	-0.116	-0.058	4.99E-09	5.52E-08	-5.879	-0.310
	parsopercularis_thickavg	-0.071	1.59E-04	-0.096	-0.046	1.99E-08	1.72E-07	-5.641	-0.303
	insula_thickavg	-0.073	2.03E-04	-0.101	-0.045	3.06E-07	1.83E-06	-5.141	-0.277
	fusiform_thickavg	-0.061	1.40E-04	-0.084	-0.038	2.92E-07	1.83E-06	-5.150	-0.276
	precentral_thickavg	-0.073	1.98E-04	-0.100	-0.045	2.83E-07	1.83E-06	-5.156	-0.273
	inferiortemporal_thickavg	-0.068	2.00E-04	-0.095	-0.040	1.91E-06	8.77E-06	-4.780	-0.258
	lateralorbitofrontal_thickavg	-0.061	1.79E-04	-0.087	-0.035	5.34E-06	2.08E-05	-4.566	-0.245
	supramarginal_thickavg	-0.055	1.54E-04	-0.080	-0.031	9.28E-06	3.45E-05	-4.447	-0.240
	parsorbitalis_thickavg	-0.066	3.01E-04	-0.100	-0.032	1.55E-04	4.82E-04	-3.792	-0.203
	inferiorparietal_thickavg	-0.036	1.31E-04	-0.058	-0.013	1.76E-03	4.58E-03	-3.133	-0.169
	pericalcarine_thickavg	0.044	2.04E-04	0.016	0.072	2.27E-03	5.71E-03	3.058	0.165
	parstriangularis_thickavg	-0.037	1.66E-04	-0.062	-0.011	4.44E-03	1.05E-02	-2.849	-0.150
	rostralmiddlefrontal_thickavg	-0.033	1.42E-04	-0.056	-0.009	6.44E-03	1.39E-02	-2.728	-0.147
	superiorfrontal_thickavg	-0.034	1.70E-04	-0.060	-0.009	8.19E-03	1.73E-02	-2.647	-0.142
	precuneus_thickavg	-0.020	1.19E-04	-0.041	0.002	7.04E-02	1.19E-01	-1.811	-0.098
	lingual_thickavg	0.020	1.41E-04	-0.003	0.043	8.94E-02	1.37E-01	1.700	0.092
	paracentral_thickavg	-0.022	1.82E-04	-0.048	0.005	1.10E-01	1.64E-01	-1.601	-0.086
	superiorparietal_thickavg	-0.016	1.28E-04	-0.039	0.006	1.46E-01	2.11E-01	-1.454	-0.079
	rostralanteriorcingulate_thickavg	-0.024	2.81E-04	-0.056	0.009	1.59E-01	2.25E-01	-1.409	-0.076
	cuneus_thickavg	0.016	1.69E-04	-0.009	0.042	2.17E-01	2.86E-01	1.236	0.067
	lateraloccipital_thickavg	-0.011	1.30E-04	-0.033	0.011	3.36E-01	4.03E-01	-0.963	-0.051
	isthmuscingulate_thickavg	0.013	1.99E-04	-0.014	0.041	3.46E-01	4.04E-01	0.943	0.051
	transversetemporal_thickavg	-0.017	3.44E-04	-0.054	0.019	3.47E-01	4.04E-01	-0.941	-0.050
	medialorbitofrontal_thickavg	0.008	1.83E-04	-0.019	0.034	5.69E-01	6.24E-01	0.570	0.031
	frontalpole_thickavg	0.013	5.60E-04	-0.033	0.060	5.76E-01	6.24E-01	0.559	0.030
	postcentral_thickavg	-0.005	1.65E-04	-0.030	0.020	6.94E-01	7.22E-01	-0.393	-0.021
	parahippocampal_thickavg	0.008	4.68E-04	-0.034	0.050	7.12E-01	7.30E-01	0.370	0.020
	posteriorcingulate_thickavg	0.003	1.29E-04	-0.019	0.025	7.98E-01	8.09E-01	0.256	0.014
	caudalanteriorcingulate_thickavg	0.004	2.63E-04	-0.028	0.035	8.24E-01	8.24E-01	0.222	0.012
Subcortical volume	Thickness	-0.041	0.0001	-0.058	-0.024	2.04E-06	8.83E-06	-4.767	-0.258
	SurfArea	-2663.637	3.21E+05	-3775.475	-1551.798	2.84E-06	1.16E-05	-4.699	-0.223
	put	141.212	2619.551	40.823	241.600	5.86E-03	1.31E-02	2.759	0.149
	amyg	-35.275	312.152	-69.928	-0.621	4.60E-02	8.36E-02	-1.997	-0.108
	LatVent	-604.960	9.27E+04	-1202.303	-7.618	4.72E-02	8.36E-02	-1.986	-0.105
	accumb	-17.994	102.991	-37.899	1.911	7.64E-02	1.24E-01	-1.773	-0.095
	pal	24.735	411.899	-15.072	64.543	2.23E-01	2.90E-01	1.219	0.066
	caud	-48.352	1743.071	-130.241	33.537	2.47E-01	3.11E-01	-1.158	-0.062
	hippo	-22.448	1125.088	-88.238	43.343	5.03E-01	5.69E-01	-0.669	-0.036
	thal	-27.349	3556.170	-144.315	89.617	6.47E-01	6.82E-01	-0.459	-0.025

### Sheet: Supplementary Table 29
Table S29. Brain structure differences between TS/CTD cases and controls (using the mean value of right and left hemispheres) in Pediatric (<18 y/o) group
Regions	Brain Structure	Beta	Beta variance	95% CI (lower bound)	95% CI (upper bound)	P value	FDR-p	t value	Cohen's d
Surface area	medialorbitofrontal_surfavg	-138.571	567.241	-185.302	-91.841	7.76E-09	1.16E-07	-5.818	-0.367
	lateralorbitofrontal_surfavg	-193.860	1318.455	-265.104	-122.616	1.13E-07	9.81E-07	-5.339	-0.345
	inferiortemporal_surfavg	-217.974	2003.737	-305.802	-130.145	1.28E-06	6.92E-06	-4.869	-0.310
	middletemporal_surfavg	-207.376	1819.435	-291.068	-123.684	1.33E-06	6.92E-06	-4.862	-0.297
	rostralmiddlefrontal_surfavg	-389.343	7127.184	-554.987	-223.699	4.45E-06	1.93E-05	-4.612	-0.296
	rostralanteriorcingulate_surfavg	-63.299	207.215	-91.543	-35.055	1.20E-05	4.46E-05	-4.397	-0.283
	supramarginal_surfavg	-268.342	4070.081	-393.517	-143.167	2.81E-05	9.51E-05	-4.206	-0.274
	postcentral_surfavg	-169.009	2563.351	-268.348	-69.670	8.71E-04	2.72E-03	-3.338	-0.217
	inferiorparietal_surfavg	-244.587	5757.428	-393.465	-95.709	1.30E-03	3.91E-03	-3.223	-0.207
	insula_surfavg	-77.298	590.422	-124.974	-29.623	1.51E-03	4.29E-03	-3.181	-0.205
	posteriorcingulate_surfavg	-52.026	284.745	-85.135	-18.917	2.10E-03	5.46E-03	-3.083	-0.201
	superiortemporal_surfavg	-124.564	1859.229	-209.167	-39.962	3.94E-03	9.61E-03	-2.889	-0.184
	bankssts_surfavg	-46.357	278.881	-79.123	-13.591	5.60E-03	1.28E-02	-2.776	-0.180
	fusiform_surfavg	-98.513	1273.670	-168.537	-28.489	5.87E-03	1.31E-02	-2.760	-0.177
	temporalpole_surfavg	17.283	43.945	4.277	30.290	9.25E-03	1.90E-02	2.607	0.170
	frontalpole_surfavg	-10.390	17.580	-18.617	-2.163	1.34E-02	2.61E-02	-2.478	-0.161
	parsorbitalis_surfavg	-27.158	130.085	-49.536	-4.779	1.74E-02	3.32E-02	-2.381	-0.155
	superiorfrontal_surfavg	-199.505	7680.233	-371.455	-27.554	2.30E-02	4.27E-02	-2.276	-0.147
	caudalmiddlefrontal_surfavg	-80.207	1510.040	-156.452	-3.962	3.92E-02	6.96E-02	-2.064	-0.135
	entorhinal_surfavg	19.073	86.624	0.811	37.334	4.07E-02	7.05E-02	2.049	0.131
	paracentral_surfavg	28.636	321.917	-6.568	63.840	1.11E-01	1.76E-01	1.596	0.104
	precentral_surfavg	-65.662	2546.302	-164.670	33.347	1.93E-01	2.79E-01	-1.301	-0.085
	transversetemporal_surfavg	-8.174	41.212	-20.770	4.422	2.03E-01	2.88E-01	-1.273	-0.081
	parstriangularis_surfavg	-30.415	675.219	-81.400	20.569	2.42E-01	3.37E-01	-1.170	-0.076
	cuneus_surfavg	26.861	592.892	-20.915	74.636	2.70E-01	3.70E-01	1.103	0.072
	precuneus_surfavg	-51.102	2669.715	-152.481	50.277	3.23E-01	4.26E-01	-0.989	-0.064
	lingual_surfavg	-44.583	2074.095	-133.941	44.774	3.28E-01	4.26E-01	-0.979	-0.064
	pericalcarine_surfavg	-26.313	814.567	-82.312	29.686	3.57E-01	4.42E-01	-0.922	-0.060
	parsopercularis_surfavg	-19.002	699.778	-70.905	32.901	4.73E-01	5.59E-01	-0.718	-0.047
	isthmuscingulate_surfavg	-10.085	213.647	-38.764	18.594	4.90E-01	5.71E-01	-0.690	-0.045
	superiorparietal_surfavg	-48.415	6122.048	-201.935	105.105	5.36E-01	6.12E-01	-0.619	-0.040
	caudalanteriorcingulate_surfavg	-7.281	169.803	-32.848	18.287	5.76E-01	6.42E-01	-0.559	-0.037
	lateraloccipital_surfavg	-27.390	4577.975	-160.146	105.366	6.86E-01	7.33E-01	-0.405	-0.026
	parahippocampal_surfavg	-2.254	70.879	-18.773	14.264	7.89E-01	8.10E-01	-0.268	-0.017
Cortical thickness	middletemporal_thickavg	-0.128	3.41E-04	-0.164	-0.092	7.18E-12	5.60E-10	-6.928	-0.444
	superiortemporal_thickavg	-0.120	3.54E-04	-0.156	-0.083	3.00E-10	8.11E-09	-6.357	-0.413
	temporalpole_thickavg	-0.245	1.48E-03	-0.320	-0.169	3.12E-10	8.11E-09	-6.350	-0.412
	caudalmiddlefrontal_thickavg	-0.096	2.64E-04	-0.128	-0.064	4.86E-09	9.49E-08	-5.898	-0.385
	entorhinal_thickavg	-0.206	1.27E-03	-0.276	-0.137	8.92E-09	1.16E-07	-5.794	-0.367
	bankssts_thickavg	-0.101	3.45E-04	-0.138	-0.065	5.79E-08	6.46E-07	-5.462	-0.348
	parsopercularis_thickavg	-0.084	2.41E-04	-0.114	-0.053	7.91E-08	7.71E-07	-5.405	-0.353
	insula_thickavg	-0.090	3.20E-04	-0.125	-0.054	6.38E-07	4.53E-06	-5.008	-0.321
	precentral_thickavg	-0.083	2.72E-04	-0.115	-0.050	6.07E-07	4.53E-06	-5.018	-0.320
	lateralorbitofrontal_thickavg	-0.082	2.73E-04	-0.114	-0.049	8.74E-07	5.68E-06	-4.946	-0.316
	fusiform_thickavg	-0.072	2.16E-04	-0.100	-0.043	1.29E-06	6.92E-06	-4.868	-0.315
	supramarginal_thickavg	-0.073	2.29E-04	-0.103	-0.043	1.54E-06	7.52E-06	-4.832	-0.314
	inferiortemporal_thickavg	-0.079	3.19E-04	-0.114	-0.044	1.18E-05	4.46E-05	-4.402	-0.287
	parsorbitalis_thickavg	-0.095	4.70E-04	-0.138	-0.053	1.19E-05	4.46E-05	-4.399	-0.277
	pericalcarine_thickavg	0.069	3.29E-04	0.033	0.104	1.58E-04	5.13E-04	3.791	0.248
	superiorfrontal_thickavg	-0.051	2.59E-04	-0.083	-0.019	1.56E-03	4.29E-03	-3.172	-0.205
	inferiorparietal_thickavg	-0.042	1.95E-04	-0.070	-0.015	2.51E-03	6.32E-03	-3.029	-0.198
	lingual_thickavg	0.041	2.08E-04	0.012	0.069	4.99E-03	1.18E-02	2.813	0.184
	rostralmiddlefrontal_thickavg	-0.042	2.33E-04	-0.072	-0.012	6.18E-03	1.34E-02	-2.744	-0.179
	parstriangularis_thickavg	-0.042	2.59E-04	-0.073	-0.010	9.73E-03	1.95E-02	-2.590	-0.165
	cuneus_thickavg	0.035	2.59E-04	0.004	0.067	2.85E-02	5.17E-02	2.193	0.142
	rostralanteriorcingulate_thickavg	-0.042	4.38E-04	-0.083	-0.001	4.35E-02	7.38E-02	-2.021	-0.131
	precuneus_thickavg	-0.023	1.76E-04	-0.049	0.003	7.82E-02	1.27E-01	-1.763	-0.115
	superiorparietal_thickavg	-0.019	1.91E-04	-0.046	0.008	1.78E-01	2.72E-01	-1.348	-0.088
	paracentral_thickavg	-0.022	2.66E-04	-0.054	0.010	1.81E-01	2.72E-01	-1.338	-0.087
	transversetemporal_thickavg	-0.022	5.04E-04	-0.066	0.022	3.24E-01	4.26E-01	-0.988	-0.064
	lateraloccipital_thickavg	-0.013	1.87E-04	-0.040	0.014	3.45E-01	4.34E-01	-0.944	-0.061
	postcentral_thickavg	0.014	2.59E-04	-0.018	0.045	3.91E-01	4.77E-01	0.857	0.056
	medialorbitofrontal_thickavg	0.010	2.90E-04	-0.023	0.044	5.42E-01	6.12E-01	0.610	0.040
	parahippocampal_thickavg	-0.013	7.12E-04	-0.066	0.039	6.22E-01	6.74E-01	-0.493	-0.032
	caudalanteriorcingulate_thickavg	0.007	4.16E-04	-0.033	0.047	7.16E-01	7.55E-01	0.364	0.024
	posteriorcingulate_thickavg	-0.004	1.96E-04	-0.032	0.023	7.50E-01	7.80E-01	-0.318	-0.020
	isthmuscingulate_thickavg	-0.002	3.08E-04	-0.036	0.033	9.26E-01	9.38E-01	-0.093	-0.006
	frontalpole_thickavg	0.002	9.26E-04	-0.058	0.061	9.54E-01	9.54E-01	0.057	0.004
Subcortical volume	Thickness	-0.049	0.0001	-0.070	-0.029	2.41E-06	1.11E-05	-4.740	-0.309
	SurfArea	-2763.972	4.19E+05	-4033.481	-1494.463	2.10E-05	7.46E-05	-4.272	-0.242
	put	201.476	4053.020	76.563	326.388	1.59E-03	4.29E-03	3.165	0.207
	accumb	-32.935	155.758	-57.423	-8.448	8.43E-03	1.78E-02	-2.639	-0.170
	LatVent	-595.199	1.07E+05	-1237.187	46.789	6.92E-02	1.15E-01	-1.819	-0.113
	pal	34.396	537.579	-11.096	79.888	1.38E-01	2.16E-01	1.483	0.097
	amyg	-26.767	408.027	-66.400	12.867	1.85E-01	2.73E-01	-1.325	-0.086
	thal	62.267	4263.028	-65.840	190.375	3.40E-01	4.34E-01	0.954	0.062
	caud	-40.530	2372.703	-136.104	55.044	4.06E-01	4.87E-01	-0.832	-0.054
	hippo	-21.328	1551.839	-98.621	55.965	5.88E-01	6.46E-01	-0.541	-0.035

### Sheet: Supplementary Table 30
Table S30. Brain structure differences between TS/CTD cases and controls (using the mean value of right and left hemispheres) in Adult (>=18 y/o) group
Regions	Brain Structure	Beta	Beta variance	95% CI (lower bound)	95% CI (upper bound)	P value	FDR-p	t value	Cohen's d
Surface area	medialorbitofrontal_surfavg	-105.145	955.107	-165.862	-44.428	7.22E-04	2.82E-02	-3.402	-0.329
	insula_surfavg	-130.467	1470.674	-205.809	-55.124	7.22E-04	2.82E-02	-3.402	-0.328
	lateralorbitofrontal_surfavg	-144.610	2215.274	-237.079	-52.141	2.24E-03	3.72E-02	-3.072	-0.298
	fusiform_surfavg	-161.894	2827.706	-266.365	-57.422	2.45E-03	3.72E-02	-3.044	-0.294
	rostralmiddlefrontal_surfavg	-364.907	1.50E+04	-605.897	-123.917	3.07E-03	3.72E-02	-2.975	-0.289
	rostralanteriorcingulate_surfavg	-59.346	415.086	-99.373	-19.319	3.74E-03	3.72E-02	-2.913	-0.282
	parahippocampal_surfavg	-37.388	169.854	-62.993	-11.784	4.29E-03	3.72E-02	-2.869	-0.276
	frontalpole_surfavg	-16.548	33.033	-27.840	-5.257	4.15E-03	3.72E-02	-2.879	-0.269
	superiortemporal_surfavg	-159.350	4180.384	-286.376	-32.325	1.41E-02	9.88E-02	-2.465	-0.237
	superiorfrontal_surfavg	-307.727	1.60E+04	-555.910	-59.545	1.52E-02	9.88E-02	-2.436	-0.233
	caudalanteriorcingulate_surfavg	-49.703	476.515	-92.590	-6.817	2.32E-02	1.21E-01	-2.277	-0.220
	posteriorcingulate_surfavg	-58.430	729.898	-111.508	-5.352	3.10E-02	1.42E-01	-2.163	-0.210
	lateraloccipital_surfavg	-180.873	9872.422	-376.079	14.333	6.93E-02	2.25E-01	-1.820	-0.173
	middletemporal_surfavg	-112.811	4246.796	-240.841	15.219	8.40E-02	2.43E-01	-1.731	-0.168
	transversetemporal_surfavg	-16.220	90.873	-34.948	2.508	8.95E-02	2.49E-01	-1.702	-0.163
	inferiortemporal_surfavg	-110.165	4563.009	-242.876	22.547	1.04E-01	2.69E-01	-1.631	-0.158
	parstriangularis_surfavg	-55.158	1221.350	-123.818	13.502	1.15E-01	2.90E-01	-1.578	-0.149
	caudalmiddlefrontal_surfavg	-79.879	3004.115	-187.560	27.802	1.46E-01	3.55E-01	-1.457	-0.141
	supramarginal_surfavg	-134.397	9229.108	-323.136	54.342	1.62E-01	3.62E-01	-1.399	-0.135
	superiorparietal_surfavg	-148.814	1.11E+04	-356.053	58.425	1.59E-01	3.62E-01	-1.411	-0.135
	postcentral_surfavg	-103.198	5774.405	-252.489	46.094	1.75E-01	3.71E-01	-1.358	-0.132
	parsopercularis_surfavg	-48.927	1360.901	-121.403	23.549	1.85E-01	3.71E-01	-1.326	-0.128
	lingual_surfavg	-88.346	5309.307	-231.499	54.807	2.26E-01	4.20E-01	-1.212	-0.115
	precentral_surfavg	83.744	6600.443	-75.869	243.357	3.03E-01	4.96E-01	1.031	0.099
	paracentral_surfavg	-24.082	784.733	-79.117	30.954	3.90E-01	5.64E-01	-0.860	-0.083
	precuneus_surfavg	-61.865	6127.036	-215.648	91.917	4.30E-01	5.98E-01	-0.790	-0.077
	entorhinal_surfavg	10.502	192.535	-16.759	37.763	4.49E-01	6.04E-01	0.757	0.070
	inferiorparietal_surfavg	-72.156	1.22E+04	-289.027	144.716	5.14E-01	6.68E-01	-0.654	-0.063
	pericalcarine_surfavg	-24.021	2228.128	-116.757	68.716	6.11E-01	7.57E-01	-0.509	-0.048
	parsorbitalis_surfavg	-6.862	238.508	-37.204	23.479	6.57E-01	7.85E-01	-0.444	-0.043
	isthmuscingulate_surfavg	-9.292	537.088	-54.823	36.238	6.89E-01	7.90E-01	-0.401	-0.039
	temporalpole_surfavg	-2.900	97.065	-22.256	16.456	7.69E-01	8.49E-01	-0.294	-0.028
	bankssts_surfavg	-6.581	520.815	-51.417	38.255	7.73E-01	8.49E-01	-0.288	-0.028
	cuneus_surfavg	3.048	1613.628	-75.871	81.967	9.40E-01	9.56E-01	0.076	0.007
Cortical thickness	temporalpole_thickavg	-0.160	2.75E-03	-0.263	-0.057	2.45E-03	3.72E-02	-3.045	-0.295
	fusiform_thickavg	-0.047	3.98E-04	-0.086	-0.008	1.88E-02	1.09E-01	-2.357	-0.227
	postcentral_thickavg	-0.049	4.42E-04	-0.091	-0.008	1.95E-02	1.09E-01	-2.343	-0.227
	isthmuscingulate_thickavg	0.053	5.62E-04	0.007	0.100	2.48E-02	1.21E-01	2.251	0.211
	inferiortemporal_thickavg	-0.049	5.28E-04	-0.094	-0.004	3.32E-02	1.44E-01	-2.136	-0.203
	lingual_thickavg	-0.042	4.02E-04	-0.081	-0.003	3.68E-02	1.51E-01	-2.094	-0.203
	cuneus_thickavg	-0.042	4.30E-04	-0.083	-0.002	4.20E-02	1.64E-01	-2.038	-0.198
	caudalmiddlefrontal_thickavg	-0.045	5.04E-04	-0.089	-0.001	4.63E-02	1.68E-01	-1.997	-0.194
	entorhinal_thickavg	-0.095	2.27E-03	-0.188	-0.001	4.75E-02	1.68E-01	-1.987	-0.192
	bankssts_thickavg	-0.046	6.06E-04	-0.095	0.002	5.97E-02	2.02E-01	-1.887	-0.178
	parahippocampal_thickavg	0.066	1.40E-03	-0.008	0.139	8.01E-02	2.43E-01	1.753	0.168
	precentral_thickavg	-0.044	7.23E-04	-0.097	0.009	1.03E-01	2.69E-01	-1.632	-0.154
	superiortemporal_thickavg	-0.038	7.03E-04	-0.090	0.014	1.54E-01	3.62E-01	-1.428	-0.138
	posteriorcingulate_thickavg	0.026	3.74E-04	-0.012	0.064	1.84E-01	3.71E-01	1.331	0.128
	pericalcarine_thickavg	-0.028	4.93E-04	-0.071	0.016	2.14E-01	4.18E-01	-1.243	-0.120
	insula_thickavg	-0.027	5.23E-04	-0.072	0.018	2.37E-01	4.21E-01	-1.183	-0.114
	parsopercularis_thickavg	-0.026	4.64E-04	-0.068	0.017	2.37E-01	4.21E-01	-1.184	-0.113
	rostralanteriorcingulate_thickavg	0.031	7.47E-04	-0.023	0.085	2.59E-01	4.49E-01	1.130	0.108
	frontalpole_thickavg	0.037	1.28E-03	-0.033	0.108	2.98E-01	4.96E-01	1.041	0.100
	middletemporal_thickavg	-0.025	6.75E-04	-0.076	0.026	3.34E-01	5.32E-01	-0.967	-0.092
	lateraloccipital_thickavg	-0.019	4.16E-04	-0.059	0.021	3.51E-01	5.46E-01	-0.933	-0.090
	inferiorparietal_thickavg	-0.018	3.97E-04	-0.057	0.021	3.75E-01	5.63E-01	-0.887	-0.086
	superiorfrontal_thickavg	0.017	4.63E-04	-0.025	0.060	4.18E-01	5.93E-01	0.811	0.079
	parstriangularis_thickavg	-0.016	4.44E-04	-0.058	0.025	4.39E-01	6.00E-01	-0.775	-0.074
	paracentral_thickavg	-0.016	5.70E-04	-0.063	0.031	5.04E-01	6.67E-01	-0.668	-0.063
	lateralorbitofrontal_thickavg	-0.014	4.97E-04	-0.058	0.030	5.23E-01	6.68E-01	-0.640	-0.062
	precuneus_thickavg	-0.012	3.58E-04	-0.049	0.025	5.31E-01	6.68E-01	-0.627	-0.060
	supramarginal_thickavg	-0.011	4.82E-04	-0.054	0.033	6.30E-01	7.68E-01	-0.482	-0.047
	superiorparietal_thickavg	-0.008	3.74E-04	-0.046	0.030	6.70E-01	7.85E-01	-0.427	-0.041
	parsorbitalis_thickavg	0.010	7.77E-04	-0.044	0.065	7.10E-01	8.03E-01	0.372	0.036
	transversetemporal_thickavg	-0.004	1.12E-03	-0.070	0.061	8.94E-01	9.55E-01	-0.133	-0.012
	rostralmiddlefrontal_thickavg	-0.002	2.88E-04	-0.035	0.031	9.11E-01	9.56E-01	-0.111	-0.011
	medialorbitofrontal_thickavg	-0.002	4.48E-04	-0.043	0.040	9.42E-01	9.56E-01	-0.073	-0.007
	caudalanteriorcingulate_thickavg	0.002	6.72E-04	-0.049	0.053	9.44E-01	9.56E-01	0.070	0.007
Subcortical volume	SurfArea	-2751.863	1.14E+06	-4847.945	-655.782	1.02E-02	7.94E-02	-2.579	-0.243
	amyg	-61.723	1257.198	-131.383	7.937	8.23E-02	2.43E-01	-1.741	-0.165
	Thickness	-0.020	0.0002	-0.050	0.010	1.85E-01	3.71E-01	-1.329	-0.129
	LatVent	-805.915	4.35E+05	-2102.023	490.193	2.22E-01	4.20E-01	-1.222	-0.117
	thal	-124.864	1.48E+04	-363.743	114.014	3.05E-01	4.96E-01	-1.027	-0.100
	pal	35.632	1493.543	-40.294	111.558	3.57E-01	5.46E-01	0.922	0.088
	caud	-69.492	6360.566	-226.178	87.194	3.84E-01	5.64E-01	-0.871	-0.084
	accumb	7.223	295.772	-26.564	41.011	6.75E-01	7.85E-01	0.420	0.040
	hippo	-11.343	3885.034	-133.798	111.113	8.56E-01	9.27E-01	-0.182	-0.017
	put	-2.616	7456.656	-172.266	167.035	9.76E-01	9.76E-01	-0.030	-0.003
